# Identification of susceptibility loci for adverse events following COVID-19 vaccination in the Japanese population: A web-based genome-wide association study

**DOI:** 10.1101/2021.11.30.21267043

**Authors:** Shun Nogawa, Hajime Kanamori, Koichi Tokuda, Kaoru Kawafune, Miyuki Chijiiwa, Kenji Saito, Shoko Takahashi

**Affiliations:** Genequest Inc., Siba 5-29-11, Minato-ku, Tokyo 108-0014, Japan; Department of Infectious Diseases, Internal Medicine, Tohoku University Graduate School of Medicine, 2-1 Seiryo-machi, Aoba-ku, Sendai 980-8574, Japan; Division of Infection Control, Tohoku University Hospital, 1-1 Seiryo-machi, Aoba-ku, Sendai 980-8574, Japan

## Abstract

The novel coronavirus disease 2019 (COVID-19) pandemic has spread rapidly worldwide. To prevent the spread of COVID-19, mRNA-based vaccines made by Pfizer/BioNTech (BNT162b1) and Moderna (mRNA-1273) have been widely used worldwide, including in Japan. Various adverse events after COVID-19 mRNA vaccinations have been reported, with differences observed among individuals. However, the analysis on the genetic background for susceptibility to side effects has been limited. In the present work, we performed genome-wide association studies (GWAS) for self-reported adverse events of COVID-19 mRNA vaccination in 4,545 Japanese individuals and identified 14 associated loci. Among these, 6p21 was associated with 37.5°C or higher fever, 38 °C or higher fever, and muscle pain. Our results may enable one to prepare for and manage side effects by knowing their susceptibility to the occurrence of adverse events. Furthermore, we obtained valuable data that can lead to the understanding of the mechanism of action of COVID-19 mRNA vaccines.

## Supplemental Tables for "Identification of susceptibility loci for adverse events following COVID-19 vaccination in the Japanese population: A web-based genome-wide association study"

### Sheet: Table S1
Supplemental Table 1. Internet-based questionnaires about COVID-19 vaccination
question	options
Please tell me the name of the COVID-19 vaccine manufacturer.	Pfizer	Moderna (Takeda / Moderna)	Astrazeneca	I’m not sure	other
Did you have the following symptoms in the vaccinated area within a week after the first/second COVID-19 vaccination? Please select all that apply.	pain in vaccination site	vaccination site becomes red	swelling of vaccination site	vaccination site becomes hard	itching of vaccination site	vaccination site becomes hot	movement disorder (can't raise the arm) at the vaccination site	internal bleeding in vaccination site	there is nothing that applies in this
Did you have the following symptoms in your body within a week after the first/second COVID-19 vaccination? Please select all that apply.	37.5°C or higher fever	38°C or higher fever	fatigue	chills (pathological)	hot flash	peripheral coolness (cold of hands and feet)	numbness	shivering	dizzy	headache	sore throat	mouth and throat discomfort	back pain	swelling of lymph nodes (especially neck, armpit, inguinal part)	pain of lymph nodes (especially neck, armpit, inguinal part)	chest pain	stomach ache	abdominal discomfort	eye pain	joint pain	muscle pain	musculoskeletal discomfort (such as muscle tension)	limb pain	limb discomfort	snot	stuffy nose	nausea	vomiting	loss of appetite	diarrhea	loose stool	constipation	cough	sneeze	dyspnea	muscle weakness	stomatitis	urticaria (rash that disappears within a few hours)	eczema (long-term rash)	blunt feeling	sleepy in the daytime	insomnia	hyperhidrosis	there is nothing that applies in this

### Sheet: Table S2
Supplemental Table 2. The adverce event occurrence of COVID-19 vaccine
	population A								population B								population A + population B									previous report in Japan*
	BNT162b1 vaccine				mRNA-1273 vaccine				BNT162b1 vaccine				mRNA-1273 vaccine				BNT162b1 vaccine				mRNA-1273 vaccine					BNT162b1 vaccine				mRNA-1273 vaccine
	1st dose N = 2,395		2nd dose N = 2,017		1st dose N = 1,184		2nd dose N = 1,028		1st dose N = 629		2nd dose N = 537		1st dose N = 337		2nd dose N = 300		1st dose N = 3,024		2nd dose N = 2,554		1st dose N = 1,5212		2nd dose N = 1,328			1st dose N = 19,792		2nd dose N = 19,592		1st dose N = 11,831		2nd dose N = 10,207
	N	%	N	%	N	%	N	%	N	%	N	%	N	%	N	%	N	%	N	%	N	%	N	%		%	difference**	%	difference**	%	difference**	%	difference**
local reaction
pain in vaccination site	2084	87.0146	1666	82.5979	1019	86.0642	831	80.8366	537	85.3736	437	81.378	297	88.1306	239	79.6667	2621	86.6733	2103	82.3414	1316	86.522	1070	80.5723		91.97	5.29672	89.5	7.15857	84.56	1.96202	84.15	3.57771
vaccination site becomes red	241	10.0626	271	13.4358	402	33.9527	393	38.2296	72	11.4467	81	15.0838	115	34.1246	107	35.6667	313	10.3505	352	13.7823	517	33.9908	500	37.6506		13.85	3.49947	15.92	2.1377	9.79	24.2008	25.74	11.9106
swelling of vaccination site	446	18.6221	423	20.9717	476	40.2027	434	42.2179	122	19.3959	122	22.7188	138	40.9496	124	41.3333	568	18.7831	545	21.3391	614	40.3682	558	42.0181		12.48	6.30307	14.08	7.25908	10.31	30.0582	20.14	21.8781
vaccination site becomes hard	276	11.524	243	12.0476	250	21.1149	204	19.8444	78	12.4006	59	10.987	70	20.7715	58	19.3333	354	11.7063	302	11.8246	320	21.0388	262	19.7289		10.64	1.06635	10.07	1.75459	7.21	13.8288	10.94	8.78892
itching of vaccination site	215	8.97704	231	11.4527	319	26.9426	280	27.2374	51	8.10811	60	11.1732	90	26.7062	66	22	266	8.7963	291	11.3939	409	26.8902	346	26.0542		8.01	0.786296	11.92	0.526108	5.17	21.7202	13.91	12.1442
vaccination site becomes hot	420	17.5365	344	17.055	454	38.3446	400	38.9105	116	18.442	101	18.8082	120	35.6083	105	35	536	17.7249	445	17.4236	574	37.7383	505	38.0271		12.85	4.87487	19	1.57635	10.93	26.8083	32.06	5.96711
movement disorder (can't raise the arm) at the vaccination site	553	23.0898	392	19.4348	368	31.0811	272	26.4591	159	25.2782	112	20.8566	91	27.003	67	22.3333	712	23.545	504	19.7338	459	30.1775	339	25.5271		1.32	22.225	0.51	19.2238	NA	NA	NA	NA
internal bleeding in vaccination site	34	1.41962	18	0.892414	13	1.09797	13	1.26459	8	1.27186	2	0.372439	2	0.593472	3	1	42	1.38889	20	0.783085	15	0.986193	16	1.20482		0.44	0.948889	0.29	0.493085	0.01-0.1	0.936193	0.01-0.1	1.15482
there is nothing that applies in this	174	7.26514	202	10.0149	50	4.22297	79	7.68482	46	7.3132	53	9.86965	11	3.26409	31	10.3333	220	7.27513	255	9.98434	61	4.01052	110	8.28313		NA	NA	NA	NA	NA	NA	NA	NA
systemic reaction
37.5°C or higher fever	155	6.47182	721	35.7462	206	17.3986	853	82.9767	44	6.99523	204	37.9888	64	18.9911	252	84	199	6.58069	925	36.2177	270	17.7515	1105	83.2078		3.3	3.28069	38.13	1.9123	7.09	10.6615	76.98	6.22783
38°C or higher fever	36	1.50313	310	15.3694	68	5.74324	601	58.463	11	1.74881	97	18.0633	21	6.23145	180	60	47	1.55423	407	15.9358	89	5.85141	781	58.8102		NA	NA	NA	NA	NA	NA	NA	NA
fatigue	589	24.5929	978	48.4879	419	35.3885	719	69.9416	156	24.8013	269	50.0931	120	35.6083	222	74	745	24.6362	1247	48.8254	539	35.4372	941	70.8584		23.16	1.47624	68.79	19.9646	25.68	9.75721	80.42	9.56157
chills (pathological)	60	2.50522	219	10.8577	73	6.16554	380	36.965	17	2.7027	74	13.7803	25	7.4184	113	37.6667	77	2.5463	293	11.4722	98	6.44313	493	37.1235		2.01	0.536296	10.4	1.0722	0.63	5.81313	5.54	31.5835
hot flash	112	4.67641	179	8.87457	78	6.58784	159	15.4669	34	5.40541	48	8.93855	33	9.79228	46	15.3333	146	4.82804	227	8.88802	111	7.29783	205	15.4367		0.17	4.65804	0.17	8.71802	0.01-0.1	7.24783	0.01-0.1	15.3867
peripheral coolness (cold of hands and feet)	13	0.542797	28	1.3882	6	0.506757	49	4.76654	4	0.63593	6	1.11732	5	1.48368	14	4.66667	17	0.562169	34	1.33125	11	0.723208	63	4.74398		0.01-0.1	0.512169	0.13	1.20125	0.01-0.1	0.673208	NA	NA
numbness	41	1.7119	28	1.3882	29	2.44932	24	2.33463	9	1.43084	11	2.04842	13	3.85757	9	3	50	1.65344	39	1.52702	42	2.76134	33	2.48494		0.01-0.1	1.60344	0.1	1.42702	0.01-0.1	2.71134	0.01-0.1	2.43494
shivering	5	0.208768	16	0.793257	10	0.844595	49	4.76654	1	0.158983	10	1.8622	7	2.07715	12	4	6	0.198413	26	1.01801	17	1.11769	61	4.59337		0.01-0.1	0.148413	0.01-0.1	0.968011	<0.01	1.11269	0.01-0.1	4.58837
dizzy	43	1.79541	60	2.97471	24	2.02703	54	5.25292	9	1.43084	16	2.97952	8	2.37389	22	7.33333	52	1.71958	76	2.97572	32	2.10388	76	5.72289		0.72	0.999577	1.11	1.86572	0.23	1.87388	0.51	5.21289
headache	276	11.524	499	24.7397	180	15.2027	447	43.4825	74	11.7647	147	27.3743	59	17.5074	129	43	350	11.5741	646	25.2937	239	15.7133	576	43.3735		21.35	9.77593	53.14	27.8463	16.35	0.636654	64.1	20.7265
sore throat	15	0.626305	16	0.793257	9	0.760135	18	1.75097	6	0.953895	3	0.558659	2	0.593472	8	2.66667	21	0.694444	19	0.743931	11	0.723208	26	1.95783		1.03	0.335556	1.33	0.586069	0.36	0.363208	0.33	1.62783
mouth and throat discomfort	26	1.08559	26	1.28904	11	0.929054	21	2.0428	7	1.11288	6	1.11732	7	2.07715	10	3.33333	33	1.09127	32	1.25294	18	1.18343	31	2.33434		0.36	0.73127	0.3	0.952937	0.01-0.1	1.13343	0.01-0.1	2.28434
back pain	28	1.1691	96	4.75954	36	3.04054	92	8.94942	9	1.43084	18	3.35196	9	2.67062	35	11.6667	37	1.22354	114	4.46359	45	2.95858	127	9.56325		0.52	0.703545	2.3	2.16359	0.25	2.70858	1.15	8.41325
swelling of lymph nodes (especially neck, armpit, inguinal part)	17	0.709812	46	2.28061	25	2.11149	18	1.75097	5	0.794913	18	3.35196	9	2.67062	8	2.66667	22	0.727513	64	2.50587	34	2.23537	26	1.95783		0.12	0.607513	0.97	1.53587	0.26	1.97537	0.19	1.76783
pain of lymph nodes (especially neck, armpit, inguinal part)	36	1.50313	80	3.96629	45	3.80068	60	5.83658	6	0.953895	23	4.28305	14	4.1543	18	6	42	1.38889	103	4.03289	59	3.87903	78	5.87349		0.01-0.1	1.33889	0.48	3.55289	0.19	3.68903	0.14	5.73349
chest pain	16	0.668058	22	1.09073	15	1.26689	10	0.972763	6	0.953895	6	1.11732	4	1.18694	6	2	22	0.727513	28	1.09632	19	1.24918	16	1.20482		0.01-0.1	0.677513	0.1	0.996319	NA	NA	0.23	0.974819
stomach ache	17	0.709812	23	1.14031	10	0.844595	21	2.0428	6	0.953895	8	1.48976	2	0.593472	3	1	23	0.760582	31	1.21378	12	0.788955	24	1.80723		0.36	0.400582	0.74	0.473782	0.17	0.618955	0.42	1.38723
abdominal discomfort	31	1.29436	30	1.48736	9	0.760135	21	2.0428	6	0.953895	6	1.11732	3	0.890208	7	2.33333	37	1.22354	36	1.40955	12	0.788955	28	2.10843		0.23	0.993545	0.56	0.849554	0.01-0.1	0.738955	0.01-0.1	2.05843
eye pain	9	0.375783	8	0.396629	5	0.422297	13	1.26459	3	0.476948	6	1.11732	2	0.593472	6	2	12	0.396825	14	0.54816	7	0.460224	19	1.43072		0.01-0.1	0.346825	0.01-0.1	0.49816	0.01-0.1	0.410224	0.01-0.1	1.38072
joint pain	90	3.75783	222	11.0064	64	5.40541	237	23.0545	20	3.17965	73	13.594	25	7.4184	77	25.6667	110	3.63757	295	11.5505	89	5.85141	314	23.6446		1.49	2.14757	NA	NA	0.87	4.98141	6.07	17.5746
muscle pain	228	9.51983	233	11.5518	159	13.4291	191	18.5798	73	11.6057	77	14.3389	47	13.9466	67	22.3333	301	9.9537	310	12.1378	206	13.5437	258	19.4277		2.2	7.7537	3.5	8.63782	0.96	12.5837	1.67	17.7577
musculoskeletal discomfort (such as muscle tension)	36	1.50313	62	3.07387	23	1.94257	29	2.82101	11	1.74881	16	2.97952	5	1.48368	22	7.33333	47	1.55423	78	3.05403	28	1.84089	51	3.84036		0.14	1.41423	0.11	2.94403	0.1	1.74089	0.01-0.1	3.79036
limb pain	26	1.08559	36	1.78483	11	0.929054	27	2.62646	6	0.953895	13	2.42086	5	1.48368	15	5	32	1.0582	49	1.91856	16	1.05194	42	3.16265		0.43	0.628201	0.53	1.38856	0.33	0.72194	0.22	2.94265
limb discomfort	10	0.417537	25	1.23946	7	0.591216	15	1.45914	5	0.794913	5	0.931099	3	0.890208	11	3.66667	15	0.496032	30	1.17463	10	0.657462	26	1.95783		1.1	0.603968	0.5	0.674628	0.14	0.517462	0.01-0.1	1.90783
snot	27	1.12735	20	0.991572	12	1.01351	15	1.45914	5	0.794913	5	0.931099	3	0.890208	9	3	32	1.0582	25	0.978857	15	0.986193	24	1.80723		10.21	9.1518	14.44	13.4611	5.51	4.52381	11.83	10.0228
stuffy nose	15	0.626305	9	0.446207	6	0.506757	12	1.16732	5	0.794913	5	0.931099	2	0.593472	4	1.33333	20	0.661376	14	0.54816	8	0.52597	16	1.20482		0.19	0.471376	0.23	0.31816	0.01-0.1	0.47597	0.14	1.06482
nausea	38	1.58664	46	2.28061	22	1.85811	42	4.0856	12	1.90779	17	3.16574	8	2.37389	18	6	50	1.65344	63	2.46672	30	1.97239	60	4.51807		1.3	0.353439	3.83	1.36328	0.64	1.33239	1.84	2.67807
vomiting	6	0.250522	9	0.446207	4	0.337838	11	1.07004	1	0.158983	2	0.372439	5	1.48368	4	1.33333	7	0.231481	11	0.430697	9	0.591716	15	1.12952		0.19	0.0414815	0.62	0.189303	0.1	0.491716	0.2	0.929518
loss of appetite	32	1.33612	93	4.61081	31	2.61824	144	14.0078	3	0.476948	22	4.09683	10	2.96736	53	17.6667	35	1.15741	115	4.50274	41	2.6956	197	14.8343		0.01-0.1	1.10741	0.81	3.69274	0.01-0.1	2.6456	0.17	14.6643
diarrhea	48	2.00418	59	2.92514	23	1.94257	30	2.91829	10	1.58983	10	1.8622	10	2.96736	16	5.33333	58	1.91799	69	2.70164	33	2.16963	46	3.46386		1.12	0.797989	1.75	0.951644	0.48	1.68963	0.87	2.59386
loose stool	20	0.835073	31	1.53694	9	0.760135	15	1.45914	5	0.794913	10	1.8622	2	0.593472	6	2	25	0.82672	41	1.60532	11	0.723208	21	1.58133		0.12	0.70672	0.13	1.47532	0.01-0.1	0.673208	0.01-0.1	1.53133
constipation	7	0.292276	7	0.34705	1	0.0844595	1	0.0972763	0	0	3	0.558659	4	1.18694	2	0.666667	7	0.231481	10	0.391543	5	0.328731	3	0.225904		0.01-0.1	0.181481	0.01-0.1	0.341543	<0.01	0.323731	0.01-0.1	0.175904
cough	14	0.584551	7	0.34705	7	0.591216	16	1.55642	4	0.63593	4	0.744879	2	0.593472	5	1.66667	18	0.595238	11	0.430697	9	0.591716	21	1.58133		0.56	0.0352381	0.95	0.519303	0.13	0.461716	0.21	1.37133
sneeze	9	0.375783	6	0.297471	7	0.591216	4	0.389105	1	0.158983	3	0.558659	0	0	2	0.666667	10	0.330688	9	0.352388	7	0.460224	6	0.451807		0.24	0.0906878	0.12	0.232388	0.01-0.1	0.410224	0.01-0.1	0.401807
dyspnea	5	0.208768	1	0.0495786	0	0	4	0.389105	0	0	0	0	3	0.890208	1	0.333333	5	0.165344	1	0.0391543	3	0.197239	5	0.376506		0.01-0.1	0.115344	0.3	0.260846	0.11	0.0872387	0.18	0.196506
muscle weakness	7	0.292276	10	0.495786	1	0.0844595	8	0.77821	3	0.476948	7	1.30354	1	0.296736	10	3.33333	10	0.330688	17	0.665623	2	0.131492	18	1.35542		0.17	0.160688	0.01-0.1	0.615623	0.01-0.1	0.0814924	NA	NA
stomatitis	10	0.417537	10	0.495786	3	0.253378	12	1.16732	2	0.317965	6	1.11732	1	0.296736	1	0.333333	12	0.396825	16	0.626468	4	0.262985	13	0.978916		0.23	0.166825	0.17	0.456468	0.01-0.1	0.212985	<0.01	0.973916
urticaria (rash that disappears within a few hours)	9	0.375783	12	0.594943	4	0.337838	6	0.583658	2	0.317965	4	0.744879	1	0.296736	2	0.666667	11	0.363757	16	0.626468	5	0.328731	8	0.60241		0.3	0.0637566	0.37	0.256468	0.01-0.1	0.278731	0.15	0.45241
eczema (long-term rash)	5	0.208768	10	0.495786	7	0.591216	6	0.583658	0	0	1	0.18622	4	1.18694	1	0.333333	5	0.165344	11	0.430697	11	0.723208	7	0.527108		0.31	0.144656	0.28	0.150697	0.01-0.1	0.673208	0.01-0.1	0.477108
blunt feeling	13	0.542797	10	0.495786	8	0.675676	13	1.26459	2	0.317965	3	0.558659	5	1.48368	6	2	15	0.496032	13	0.509005	13	0.854701	19	1.43072		0.62	0.123968	0.67	0.160995	0.4	0.454701	0.44	0.990723
sleepy in the daytime	127	5.30271	163	8.08131	62	5.23649	100	9.72763	30	4.76948	47	8.75233	13	3.85757	32	10.6667	157	5.1918	210	8.2224	75	4.93097	132	9.93976		0.88	4.3118	0.62	7.6024	0.25	4.68097	0.19	9.74976
insomnia	11	0.45929	19	0.941993	8	0.675676	12	1.16732	2	0.317965	2	0.372439	2	0.593472	5	1.66667	13	0.429894	21	0.82224	10	0.657462	17	1.28012		0.01-0.1	0.379894	0.1	0.72224	0.01-0.1	0.607462	0.01-0.1	1.23012
hyperhidrosis	10	0.417537	15	0.743679	3	0.253378	13	1.26459	3	0.476948	4	0.744879	2	0.593472	4	1.33333	13	0.429894	19	0.743931	5	0.328731	17	1.28012		0.12	0.309894	0.15	0.593931	0.16	0.168731	0.51	0.77012
there is nothing that applies in this	1355	56.5762	599	29.6976	522	44.0878	46	4.47471	349	55.4849	153	28.4916	136	40.3561	12	4	1704	56.3492	752	29.444	658	43.261	58	4.36747		NA	NA	NA	NA	NA	NA	NA	NA
* Health status survey after COVID-19 vaccination. Ministry of Health, Labour and Welfare Web site. Accessed November 12, 2021. https://www.mhlw.go.jp/stf/seisakunitsuite/bunya/vaccine_kenkoujoukyoutyousa.html
** absolute value of % difference between previous report and this study. We treated "0.01-0.1" as "0.05" and "<0.01" as "0.005".

### Sheet: Table S3
Supplemental Table 3. The association between adverse reaction occurrence of COVID-19 vaccine and sex
	BNT162b1 vaccine								mRNA-1273 vaccine
	1st dose (N=3024)				2nd dose (N=2554)				1st dose (N=1521)				2nd dose (N=1328)
reaction	OR	95% CI		P	OR	95% CI		P	OR	95% CI		P	OR	95% CI		P
local reaction
pain in vaccination site	1.23403	0.992024	1.53506	0.0590131	1.09393	0.886909	1.34926	0.401615	1.00436	0.743154	1.35738	0.977414	0.900558	0.682955	1.18749	0.457946
vaccination site becomes red	2.23852	1.75266	2.85905	1.08209e-10	2.55484	2.01301	3.24251	1.22852e-14	2.41028	1.93934	2.99558	2.1636e-15	2.46158	1.95877	3.09346	1.09889e-14
swelling of vaccination site	2.05254	1.70124	2.47639	6.00983e-14	1.83048	1.50812	2.22176	9.53736e-10	2.17651	1.76341	2.68638	4.40787e-13	1.8753	1.4992	2.34575	3.67679e-08
vaccination site becomes hard	1.53656	1.22732	1.92372	0.000179215	1.46475	1.1484	1.86823	0.00210751	2.13377	1.66227	2.73903	2.70191e-09	1.75071	1.33345	2.29853	5.53717e-05
itching of vaccination site	2.74531	2.09266	3.6015	3.06006e-13	2.8163	2.16489	3.66372	1.21133e-14	2.73322	2.16608	3.44885	2.3701e-17	2.48981	1.93857	3.19779	9.03926e-13
vaccination site becomes hot	3.18255	2.60099	3.89413	2.459e-29	3.13931	2.51588	3.91724	4.13531e-24	3.17012	2.55258	3.93704	1.67307e-25	2.89234	2.29607	3.64345	1.93832e-19
movement disorder (can't raise the arm) at the vaccination site	2.75533	2.30468	3.2941	9.68554e-29	2.56438	2.08699	3.15098	3.23952e-19	2.22221	1.76946	2.79081	6.44118e-12	1.98146	1.53674	2.55488	1.33999e-07
internal bleeding in vaccination site	6.80657	2.85413	16.2324	1.52439e-05	4.47572	1.48658	13.4752	0.0076976	5.98721	1.68215	21.31	0.00572867	2.46893	0.891723	6.83574	0.0819574
there is nothing that applies in this	0.592362	0.438669	0.799902	0.000633465	0.65868	0.500001	0.867718	0.00298794	0.351574	0.185385	0.666742	0.00136751	0.842439	0.561235	1.26454	0.408019
systemic reaction
37.5°C or higher fever	1.56163	1.16458	2.09403	0.00290178	1.76146	1.48927	2.08338	3.82242e-11	1.21933	0.933407	1.59283	0.145803	1.83143	1.33129	2.51944	0.00020042
38°C or higher fever	1.74707	0.964206	3.16556	0.065797	1.7991	1.44507	2.23986	1.49589e-07	1.04199	0.672988	1.61332	0.85368	1.62347	1.28692	2.04804	4.34807e-05
fatigue	1.52814	1.28882	1.81191	1.06268e-06	1.61851	1.37386	1.90673	8.47735e-09	1.34991	1.08944	1.67265	0.00608403	1.10243	0.863077	1.40816	0.434877
chills (pathological)	1.34629	0.851166	2.12942	0.203686	1.80487	1.39891	2.32865	5.56634e-06	1.15315	0.760317	1.74895	0.502509	1.49031	1.17786	1.88565	0.000888532
hot flash	1.36427	0.974312	1.9103	0.0705308	1.3951	1.05753	1.84042	0.0184853	1.54536	1.04633	2.28239	0.0286961	1.52075	1.1228	2.05975	0.00676286
peripheral coolness (cold of hands and feet)	17.9286	2.36987	135.633	0.00517818	5.06815	2.08732	12.3058	0.000335922	2.57367	0.749309	8.83984	0.133206	2.15878	1.29019	3.61213	0.00338816
numbness	1.93275	1.07807	3.46501	0.0269406	1.96687	1.01477	3.81226	0.0451312	1.65082	0.892891	3.05211	0.10989	1.37864	0.689176	2.75785	0.364044
shivering	2.09354	0.382338	11.4634	0.394379	2.39821	1.03644	5.54922	0.0409922	1.66116	0.637077	4.33143	0.299303	1.16014	0.687645	1.95729	0.577772
dizzy	1.90276	1.07511	3.36756	0.0271999	1.88043	1.16924	3.0242	0.00918812	3.31421	1.55721	7.05364	0.00187545	3.4028	2.06862	5.59746	1.41792e-06
headache	2.51794	1.98377	3.19594	3.18245e-14	2.29841	1.89874	2.7822	1.35656e-17	1.67203	1.26414	2.21153	0.000314749	1.80635	1.43905	2.2674	3.42794e-07
sore throat	2.17605	0.873784	5.4192	0.0948849	3.13116	1.11957	8.75707	0.0296117	2.56781	0.746862	8.82846	0.134457	2.36958	1.06573	5.26861	0.0343321
mouth and throat discomfort	4.19216	1.80939	9.71277	0.000827957	2.489	1.16932	5.29806	0.0179902	1.46786	0.578636	3.72361	0.419027	1.81159	0.885133	3.70776	0.10393
back pain	7.03883	2.73177	18.1367	5.32129e-05	3.07203	2.01421	4.6854	1.87465e-07	2.74698	1.4746	5.11727	0.0014545	2.37756	1.63437	3.45868	5.92867e-06
swelling of lymph nodes (especially neck, armpit, inguinal part)	3.67949	1.35172	10.0159	0.0107758	3.58057	1.99248	6.43442	1.99705e-05	3.6304	1.71897	7.66727	0.000724303	3.3685	1.44911	7.83017	0.00477339
pain of lymph nodes (especially neck, armpit, inguinal part)	4.70165	2.16594	10.206	9.06237e-05	4.18014	2.58645	6.7558	5.22412e-09	5.03898	2.73655	9.27858	2.08083e-07	3.7867	2.2947	6.24879	1.88685e-07
chest pain	2.87171	1.11866	7.37193	0.0282982	0.772414	0.362583	1.64548	0.503331	2.54065	0.993748	6.4955	0.051546	2.4539	0.88601	6.79635	0.0841421
stomach ache	1.98705	0.838325	4.70982	0.118882	1.27301	0.622927	2.60153	0.50799	4.46042	1.20233	16.5473	0.0253855	1.74166	0.773959	3.91928	0.179988
abdominal discomfort	2.25425	1.12642	4.51135	0.0216586	1.71712	0.872099	3.38091	0.117797	1.26997e+08	0	Overflow	0.990657	3.16459	1.42032	7.05095	0.00482581
eye pain	1.56791	0.493953	4.97687	0.445367	2.00457	0.666313	6.03067	0.215891	0.586876	0.113462	3.03557	0.525014	2.5673	1.00375	6.56643	0.0490901
joint pain	2.40366	1.59619	3.61961	2.68274e-05	2.33381	1.80102	3.02421	1.45646e-10	1.04907	0.678932	1.62101	0.829153	1.71663	1.32731	2.22015	3.82708e-05
muscle pain	1.45493	1.14122	1.85489	0.00247788	1.58943	1.24549	2.02835	0.000195652	1.03402	0.765408	1.39689	0.827459	1.4313	1.08651	1.88549	0.0107704
musculoskeletal discomfort (such as muscle tension)	1.48168	0.825626	2.65904	0.187577	1.99574	1.24526	3.1985	0.00408577	1.10433	0.518527	2.35194	0.796961	1.68544	0.961436	2.95465	0.0683507
limb pain	1.14509	0.568116	2.30804	0.704789	1.59534	0.895164	2.84317	0.113115	1.15791	0.428782	3.12692	0.772369	1.99982	1.07422	3.72296	0.02883
limb discomfort	2.92652	0.928218	9.22687	0.0668237	2.16703	1.00772	4.66002	0.047738	2.21906	0.623407	7.89886	0.218512	1.71549	0.78629	3.74277	0.175117
snot	1.62763	0.798642	3.31709	0.179914	1.21149	0.548158	2.67753	0.635386	1.69118	0.609922	4.6893	0.312595	1.03446	0.454577	2.35409	0.93563
stuffy nose	1.05725	0.437881	2.55269	0.901485	1.4171	0.488818	4.1082	0.520906	2.43898	0.579835	10.2592	0.223825	0.867521	0.312919	2.40507	0.784725
nausea	6.78611	3.03919	15.1525	2.97908e-06	3.50357	1.94691	6.30488	2.88258e-05	4.99094	2.12774	11.707	0.000219163	5.16463	2.80774	9.49996	1.291e-07
vomiting	8.83111e+07	0	Overflow	0.992592	12.0652	1.52973	95.1606	0.0181067	1.8948	0.506076	7.09431	0.342695	21.958	2.87401	167.764	0.00290525
loss of appetite	3.66172	1.65556	8.09891	0.00135162	4.11561	2.63397	6.43067	5.18622e-10	3.2821	1.68593	6.38948	0.000470952	3.01677	2.20232	4.1324	6.08547e-12
diarrhea	1.56258	0.920212	2.65336	0.0984934	2.04321	1.23407	3.38287	0.00547668	2.62866	1.28303	5.3856	0.00826541	1.63443	0.906533	2.94679	0.102323
loose stool	2.81847	1.17117	6.78276	0.0207424	1.39991	0.749535	2.61463	0.291211	1.7736	0.538714	5.83918	0.345921	0.911181	0.374865	2.2148	0.837369
constipation	0.888498	0.196078	4.0261	0.878121	2.76646	0.705602	10.8465	0.144355	2.19431	0.365263	13.1823	0.390308	0.740382	0.0668884	8.19523	0.806412
cough	2.9449	1.04269	8.31733	0.0414581	1.98003	0.573928	6.83102	0.279615	2.92634	0.725971	11.7958	0.131113	9.03342	2.64374	30.8664	0.000446789
sneeze	1.1668	0.334	4.07612	0.808997	0.989629	0.260788	3.75541	0.987776	3.68564	0.712443	19.0667	0.119791	1.45084	0.291316	7.2256	0.649602
dyspnea	4.64693	0.513244	42.0736	0.171743	NA	NA	NA	NA	0.755521	0.0682378	8.36504	0.819234	2.18078	0.362759	13.1101	0.39423
muscle weakness	4.39745	0.929144	20.8122	0.0618544	1.31056	0.499954	3.43546	0.582277	1.46019	0.0911	23.4046	0.789125	1.87308	0.733916	4.78045	0.189234
stomatitis	2.23405	0.668185	7.46944	0.191798	2.93039	0.997861	8.60558	0.0504529	4.7956	0.494291	46.5268	0.176305	1.28303	0.428354	3.84299	0.656123
urticaria (rash that disappears within a few hours)	2.36353	0.676002	8.26368	0.17802	2.01742	0.723103	5.6285	0.180025	2.20422	0.36706	13.2365	0.387489	1.45917	0.363159	5.86294	0.594365
eczema (long-term rash)	6.78939e+07	0	Overflow	0.992629	2.92581	0.770853	11.105	0.114666	1.24391	0.377803	4.09553	0.719604	1.94213	0.432554	8.72001	0.386333
blunt feeling	2.23091	0.757584	6.56953	0.145342	1.74551	0.567012	5.37342	0.331549	2.36376	0.769228	7.26362	0.133115	2.01836	0.805024	5.06044	0.134256
sleepy in the daytime	2.55347	1.80496	3.61238	1.18096e-07	2.90388	2.13163	3.95589	1.39435e-11	2.92853	1.79753	4.77114	1.59705e-05	2.87956	1.98178	4.18404	2.88929e-08
insomnia	2.72825	0.829638	8.97182	0.0984334	3.67191	1.334	10.1072	0.0118077	5.92438	1.25315	28.008	0.0247858	2.70049	0.991504	7.35515	0.0519788
hyperhidrosis	3.56552	0.977609	13.0041	0.054142	2.35223	0.888445	6.22773	0.0850893	2.34656	0.389069	14.1527	0.352192	1.64572	0.630283	4.29709	0.308982
there is nothing that applies in this	0.551715	0.475048	0.640754	6.64476e-15	0.470323	0.389401	0.568061	4.85342e-15	0.616851	0.499097	0.762388	7.81147e-06	0.385232	0.2012	0.737591	0.00399665
These are logistic regression results adjusted for age. OR; odds ratio for female, 95%CI; 95% confidential interval for odds ratio, P; p-value for association

### Sheet: Table S4
Supplemental Table 4. The association between adverse event occurrence of COVID-19 vaccine and age
	BNT162b1 vaccine								mRNA-1273 vaccine
	1st dose (N=3024)				2nd dose (N=2554)				1st dose (N=1521)				2nd dose (N=1328)
reaction	OR	95% CI		P	OR	95% CI		P	OR	95% CI		P	OR	95% CI		P
local reaction
pain in vaccination site	0.963301	0.954039	0.972654	3.33833e-14	0.970325	0.961248	0.979488	3.33634e-10	0.981489	0.968534	0.994617	0.00584708	0.983373	0.971443	0.99545	0.0070977
vaccination site becomes red	0.995832	0.98545	1.00632	0.434703	0.984686	0.974742	0.994731	0.00288167	1.00019	0.990474	1.01001	0.96929	0.996001	0.985921	1.00618	0.440127
swelling of vaccination site	0.992486	0.984433	1.0006	0.0695996	0.981427	0.973165	0.989759	1.38272e-05	0.998574	0.989247	1.00799	0.765612	0.985034	0.975288	0.994878	0.00295614
vaccination site becomes hard	0.99151	0.981872	1.00124	0.0871566	0.995739	0.985219	1.00637	0.430752	0.996742	0.985574	1.00804	0.570211	0.994561	0.982497	1.00677	0.381065
itching of vaccination site	0.993448	0.982231	1.00479	0.256557	0.988468	0.977605	0.999451	0.0396471	0.998227	0.987812	1.00875	0.740126	0.994279	0.983172	1.00551	0.316839
vaccination site becomes hot	0.985232	0.976846	0.993689	0.000645758	0.977926	0.968787	0.987151	3.16974e-06	0.987986	0.978379	0.997688	0.0153428	0.982851	0.972711	0.993096	0.00107778
movement disorder (can't raise the arm) at the vaccination site	0.964534	0.956968	0.972159	2.52665e-19	0.969655	0.961024	0.978363	1.42357e-11	0.95989	0.949727	0.970162	4.78289e-14	0.961621	0.950361	0.973014	7.38686e-11
internal bleeding in vaccination site	0.981089	0.954153	1.00879	0.178896	0.977798	0.939959	1.01716	0.264832	0.9854	0.940452	1.0325	0.53695	0.989764	0.946519	1.03498	0.651696
there is nothing that applies in this	1.05211	1.03862	1.06578	1.22088e-14	1.03458	1.02225	1.04706	2.73662e-08	1.00904	0.986193	1.03243	0.441048	1.02334	1.00561	1.04139	0.00968124
systemic reaction
37.5°C or higher fever	0.965572	0.953364	0.977935	6.77538e-08	0.958404	0.951125	0.965738	8.88675e-28	0.973557	0.961806	0.985451	1.52197e-05	0.953838	0.940932	0.96692	1.04611e-11
38°C or higher fever	0.9626	0.938517	0.987301	0.00319184	0.961629	0.952456	0.97089	1.23034e-15	0.959444	0.940352	0.978924	5.41148e-05	0.958084	0.94808	0.968193	1.2875e-15
fatigue	0.958921	0.951625	0.966274	5.10083e-27	0.949161	0.941907	0.95647	1.5245e-40	0.980208	0.970809	0.989698	4.7697e-05	0.973033	0.962569	0.983611	7.21807e-07
chills (pathological)	0.946578	0.927802	0.965734	7.83295e-08	0.945344	0.934833	0.955972	6.63644e-23	0.95277	0.934371	0.971531	1.15635e-06	0.946673	0.936217	0.957245	3.98622e-22
hot flash	0.963118	0.94914	0.977301	4.69739e-07	0.964471	0.953007	0.976073	3.03553e-09	0.959228	0.941897	0.976877	7.64562e-06	0.958357	0.944934	0.971971	3.41585e-09
peripheral coolness (cold of hands and feet)	0.980888	0.938662	1.02501	0.390045	0.955759	0.927333	0.985055	0.00330848	0.955545	0.903582	1.0105	0.110938	0.97901	0.956623	1.00192	0.0722693
numbness	0.962584	0.939133	0.986621	0.00244295	0.970374	0.943974	0.997513	0.0326017	0.997504	0.970237	1.02554	0.859744	0.961624	0.931317	0.992918	0.0166212
shivering	0.936891	0.872339	1.00622	0.0734885	0.951567	0.920079	0.984133	0.0038331	0.977254	0.935431	1.02095	0.30252	0.941002	0.917869	0.964717	1.67985e-06
dizzy	0.967758	0.944658	0.991423	0.00784052	0.962246	0.943277	0.981598	0.000151637	0.973437	0.942405	1.00549	0.103379	0.976365	0.955627	0.997553	0.0289874
headache	0.963352	0.95358	0.973225	7.11429e-13	0.943814	0.935588	0.952112	2.40911e-38	0.969817	0.957396	0.982399	3.16099e-06	0.961234	0.951295	0.971277	8.92342e-14
sore throat	0.967761	0.931783	1.00513	0.0899971	0.978664	0.940179	1.01873	0.292053	0.939668	0.887031	0.995429	0.0343633	0.964813	0.930671	1.00021	0.0513258
mouth and throat discomfort	0.982627	0.95264	1.01356	0.267696	0.982092	0.952208	1.01291	0.251727	0.959896	0.919105	1.0025	0.0646888	0.997369	0.965908	1.02986	0.872028
back pain	0.963814	0.935742	0.992728	0.0145269	0.969167	0.953035	0.985572	0.000255252	0.949417	0.922745	0.976861	0.000356612	0.973286	0.956925	0.989927	0.00174517
swelling of lymph nodes (especially neck, armpit, inguinal part)	0.961325	0.925865	0.998144	0.0396957	0.950761	0.929944	0.972044	7.81034e-06	0.947327	0.916752	0.978922	0.00122635	0.942226	0.907361	0.978431	0.00197827
pain of lymph nodes (especially neck, armpit, inguinal part)	0.968378	0.942073	0.995416	0.0221965	0.956668	0.939757	0.973883	1.12511e-06	0.962984	0.939505	0.98705	0.00274476	0.973848	0.953291	0.994849	0.0149135
chest pain	0.958788	0.923631	0.995283	0.0272403	0.936276	0.907162	0.966323	4.39687e-05	0.965387	0.925596	1.00689	0.10093	0.972224	0.929171	1.01727	0.222858
stomach ache	0.945887	0.912071	0.980956	0.00274278	0.944343	0.916139	0.973415	0.000214123	0.980584	0.930737	1.0331	0.461372	0.978417	0.943132	1.01502	0.244265
abdominal discomfort	0.960065	0.932878	0.988044	0.00542404	0.967845	0.940639	0.995838	0.0246588	1.02292	0.970286	1.0784	0.400502	0.985506	0.9524	1.01976	0.40232
eye pain	0.984998	0.937225	1.03521	0.551223	0.978833	0.93479	1.02495	0.362405	0.983416	0.919536	1.05173	0.625538	1.00441	0.964152	1.04634	0.833152
joint pain	0.967886	0.951582	0.984469	0.000165964	0.952487	0.941941	0.963151	1.03997e-17	0.981428	0.962496	1.00073	0.0592558	0.97415	0.962821	0.985613	1.14465e-05
muscle pain	0.959524	0.949351	0.969806	3.00565e-14	0.960165	0.950036	0.970403	5.80259e-14	0.96777	0.954645	0.981075	2.57039e-06	0.972559	0.960455	0.984815	1.33148e-05
musculoskeletal discomfort (such as muscle tension)	0.972222	0.948058	0.997001	0.0282423	0.971377	0.952381	0.990753	0.00395272	0.981267	0.948465	1.0152	0.275648	0.993137	0.968415	1.01849	0.592323
limb pain	0.994474	0.964696	1.02517	0.720875	0.970413	0.946922	0.994486	0.0162936	1.0068	0.963209	1.05236	0.764124	0.991466	0.964308	1.01939	0.545315
limb discomfort	0.950787	0.908703	0.99482	0.0288988	0.962406	0.932713	0.993045	0.0165538	0.984341	0.93011	1.04173	0.585152	0.966355	0.93237	1.00158	0.0609859
snot	0.980602	0.951102	1.01102	0.208754	0.981292	0.948441	1.01528	0.277007	0.985182	0.940669	1.0318	0.526824	0.943067	0.907327	0.980214	0.00294062
stuffy nose	0.950589	0.914972	0.987593	0.00930128	0.956048	0.914073	0.999951	0.0497475	0.943358	0.882287	1.00866	0.0877079	0.955188	0.912317	1.00007	0.0503704
nausea	0.960867	0.936624	0.985737	0.00219974	0.950833	0.929878	0.972261	9.24246e-06	0.986492	0.954268	1.0198	0.422191	0.976413	0.953101	1.0003	0.0528625
vomiting	1.0087	0.940162	1.08223	0.80935	1.00575	0.951265	1.06335	0.840108	1.03027	0.970845	1.09333	0.325199	1.03865	0.990175	1.08949	0.119924
loss of appetite	0.958169	0.929899	0.987299	0.0051657	0.986704	0.970051	1.00364	0.12326	0.990583	0.962887	1.01908	0.513165	0.98673	0.973018	1.00064	0.0613547
diarrhea	0.973449	0.951552	0.99585	0.0204345	0.957555	0.937739	0.977789	4.79836e-05	0.979559	0.949038	1.01106	0.200972	0.999123	0.973074	1.02587	0.948124
loose stool	0.970296	0.936893	1.00489	0.0915834	0.970356	0.944877	0.996521	0.0266402	0.984913	0.933191	1.0395	0.58071	1.01007	0.972059	1.04957	0.608696
constipation	1.00754	0.944231	1.0751	0.820456	1.00154	0.946633	1.05964	0.957244	0.956183	0.880429	1.03845	0.287341	1.00889	0.912409	1.11557	0.862989
cough	0.988035	0.947851	1.02992	0.569882	0.985571	0.935416	1.03842	0.585471	0.913165	0.852902	0.977686	0.00911135	0.953248	0.914644	0.993481	0.023202
sneeze	1.00195	0.948781	1.0581	0.944199	1.01553	0.957591	1.07699	0.607054	0.971693	0.907281	1.04068	0.411878	0.945842	0.876422	1.02076	0.152245
dyspnea	0.999723	0.922732	1.08314	0.994586	NA	NA	NA	NA	1.03233	0.932699	1.14261	0.538863	0.95079	0.875097	1.03303	0.233176
muscle weakness	0.974532	0.921586	1.03052	0.365367	0.996413	0.955394	1.03919	0.866933	0.959448	0.842926	1.09208	0.530892	1.01218	0.970739	1.05539	0.570278
stomatitis	0.983175	0.935	1.03383	0.508005	1.03368	0.986524	1.08308	0.164393	1.07693	0.980927	1.18232	0.119768	1.01874	0.970164	1.06975	0.456364
urticaria (rash that disappears within a few hours)	1.04467	0.988199	1.10436	0.123244	1.00785	0.963904	1.0538	0.730994	0.972891	0.897412	1.05472	0.504756	0.974188	0.914424	1.03786	0.418176
eczema (long-term rash)	1.03649	0.951653	1.12889	0.410735	0.971917	0.922489	1.02399	0.284788	1.01138	0.958883	1.06675	0.677333	0.960543	0.896489	1.02917	0.252919
blunt feeling	0.982122	0.938959	1.02727	0.431455	0.969988	0.925262	1.01688	0.205804	0.97288	0.925177	1.02304	0.28379	0.954801	0.915012	0.996319	0.033189
sleepy in the daytime	0.977267	0.963313	0.991424	0.00172546	0.978906	0.966536	0.991434	0.00101646	0.973769	0.953004	0.994986	0.015646	1.00466	0.988316	1.02128	0.578493
insomnia	1.01376	0.964632	1.06539	0.589693	0.988174	0.95065	1.02718	0.54699	0.96818	0.913771	1.02583	0.273165	0.96087	0.918902	1.00475	0.079803
hyperhidrosis	0.955627	0.910159	1.00337	0.0680149	0.965461	0.928172	1.00425	0.0802876	1.06264	0.979578	1.15275	0.143437	0.965194	0.923521	1.00875	0.115662
there is nothing that applies in this	1.04198	1.03493	1.04908	1.71382e-32	1.06832	1.05872	1.07801	1.11379e-46	1.02524	1.01565	1.03492	2.0019e-07	1.05971	1.03417	1.08588	3.15917e-06
These are logistic regression results adjusted for sex. OR; odds ratio for age, 95%CI; 95% confidential interval for odds ratio, P; p-value for association

### Sheet: Table S5
Supplemental Table 5. SNPs identified by the meta-analysis of COVID-19 vaccine adverse events
								BNT162b1 vaccine																													mRNA-1273 vaccine
								1st dose														2nd dose															1st dose														2nd dose
						Imputation Rsq		population A				population B				meta-analysis						population A				population B				meta-analysis							population A				population B				meta-analysis						population A				population B				meta-analysis
reaction	SNP	CHR	position	EA	NEA	population A	population B	EAF	OR	SE	P	EAF	OR	SE	P	EAF	OR	SE	P	HetISq	HetPVal	EAF	OR	SE	P	EAF	OR	SE	P	EAF	OR	SE	P	HetISq	HetPVal		EAF	OR	SE	P	EAF	OR	SE	P	EAF	OR	SE	P	HetISq	HetPVal	EAF	OR	SE	P	EAF	OR	SE	P	EAF	OR	SE	P	HetISq	HetPVal
itching of vaccination site	rs10744866	12	110104688	A	T	0.73174	0.59672	0.365401	0.817491	0.12687	0.112207	0.354347	1.34591	0.278044	0.285323	0.3635	0.890831	0.1154	0.3166	62.4	0.1028	0.367564	1.02308	0.121228	0.850695	0.348399	1.50691	0.260731	0.115779	0.3642	1.09604	0.1099	0.4044	44.9	0.1781		0.377743	0.571655	0.117287	1.86115e-06	0.371712	0.455945	0.261583	0.00267844	0.3767	0.550405	0.107	2.419e-08	0	0.4302	0.374863	0.860057	0.119271	0.206235	0.372988	0.987118	0.271588	0.961924	0.3746	0.879414	0.1092	0.2394	0	0.6423
movement disorder (can't raise the arm) at the vaccination site	rs146922515	10	23658821	CA	C	0.82472	0.70223	0.420431	1.10553	0.0791527	0.204966	0.470179	1.25446	0.160676	0.158256	0.4301	1.13315	0.071	0.07831	0	0.4805	0.420857	0.994668	0.0912423	0.953271	0.477612	1.17138	0.182644	0.386449	0.4322	1.02768	0.0816	0.7379	0	0.4232		0.409608	1.16639	0.10233	0.132556	0.480866	1.60618	0.234021	0.0428837	0.421	1.22789	0.0938	0.02857	36.3	0.2103	0.4061	1.67598	0.115618	7.95466e-06	0.490877	2.65844	0.273603	0.000352159	0.4189	1.79733	0.1065	3.688e-08	58.5	0.1204
internal bleeding in vaccination site	rs1234627	8	64574537	T	A	0.95265	0.9401	0.238842	3.82876	0.259133	2.20835e-07	0.247924	2.94521	0.545789	0.0478035	0.2405	3.64844	0.2341	3.22e-08	0	0.6641	0.236797	1.82751	0.360055	0.09401	0.253731	0.240124	1.31258	0.277098	0.238	1.5855	0.3472	0.1844	55	0.1359		0.23276	0.778714	0.51602	0.627895	0.222338	1.50967	0.820524	0.61568	0.2298	0.939413	0.4368	0.8862	0	0.4946	0.235449	0.110969	1.07757	0.0413271	0.206689	0.68157	1.1714	0.743469	0.2223	0.254998	0.7931	0.08487	23.1	0.2541
internal bleeding in vaccination site	rs1149461	8	64583537	T	C	0.95334	0.94853	0.235837	4.02873	0.259824	8.18356e-08	0.245998	2.95178	0.543202	0.0462994	0.2377	3.8019	0.2344	1.213e-08	0	0.6055	0.233583	1.89302	0.360097	0.0763566	0.252049	0.24419	1.30301	0.279268	0.2349	1.63706	0.3471	0.1556	56.4	0.1298		0.230265	0.79242	0.51499	0.651425	0.221688	1.50863	0.817977	0.61517	0.2278	0.951325	0.4358	0.9089	0	0.5053	0.232955	0.113241	1.07607	0.0429444	0.205888	0.682641	1.1656	0.743256	0.2205	0.258826	0.7907	0.08735	22	0.2575
internal bleeding in vaccination site	rs812603	8	64602654	C	T	0.99937	0.99932	0.23646	4.28131	0.257687	1.66631e-08	0.244068	2.98718	0.529602	0.0387983	0.2379	3.99642	0.2317	2.249e-09	0	0.5411	0.234413	1.91187	0.352879	0.0662765	0.251419	0.278446	1.25472	0.308215	0.2357	1.66014	0.3397	0.1357	54.2	0.1394		0.230566	0.791733	0.502654	0.642222	0.216626	1.51046	0.799082	0.605775	0.2266	0.950849	0.4255	0.9057	0	0.4938	0.233939	0.127765	1.02416	0.0445339	0.201665	0.693566	1.1355	0.747267	0.2195	0.272886	0.7605	0.0877	18.3	0.2686
internal bleeding in vaccination site	rs5891918	8	64603887	G	GT	0.98691	0.97808	0.233568	4.12782	0.257813	3.81637e-08	0.240256	2.99687	0.534599	0.0400663	0.2348	3.88569	0.2322	5.064e-09	0	0.5896	0.231589	1.95689	0.354147	0.0579998	0.247382	0.273203	1.27797	0.309959	0.2327	1.70046	0.3413	0.1198	54.6	0.1376		0.22852	0.80467	0.504412	0.666581	0.213877	1.55334	0.805548	0.584571	0.2244	0.96841	0.4275	0.9402	0	0.4889	0.23163	0.125235	1.03376	0.044461	0.198855	0.703864	1.14826	0.759736	0.217	0.271254	0.7683	0.08947	19.9	0.2638
internal bleeding in vaccination site	rs790564	8	64604218	A	C	0.99101	0.9797	0.234769	4.17056	0.257891	3.06995e-08	0.240703	2.99885	0.534504	0.0399117	0.2359	3.91886	0.2323	4.1e-09	0	0.5784	0.232714	1.94791	0.353887	0.0595511	0.247879	0.273066	1.27784	0.309721	0.2338	1.6935	0.341	0.1224	54.5	0.1384		0.229811	0.802063	0.503085	0.661074	0.214243	1.5467	0.80574	0.588322	0.2254	0.964255	0.4267	0.9321	0	0.4894	0.233099	0.125828	1.03011	0.0441942	0.19926	0.701681	1.14768	0.757558	0.218	0.270874	0.7666	0.08844	19.5	0.2651
internal bleeding in vaccination site	rs790561	8	64618026	A	G	0.96703	0.93239	0.250207	4.2722	0.261559	2.82715e-08	0.255668	2.84812	0.530798	0.0486253	0.2513	3.94678	0.2346	4.868e-09	0	0.4932	0.247686	1.96385	0.355398	0.0575623	0.262657	0.278566	1.26243	0.311342	0.2488	1.70148	0.3421	0.1203	54.9	0.1365		0.245591	0.851996	0.489915	0.743714	0.234064	2.56302	0.768438	0.220648	0.2423	1.17128	0.4131	0.7019	31.5	0.2268	0.249319	0.241598	0.755701	0.0601507	0.219818	0.620387	1.17902	0.685536	0.2407	0.317938	0.6362	0.0717	0	0.5007
internal bleeding in vaccination site	rs1217097	8	64623330	A	G	0.98174	0.92798	0.242987	4.39703	0.261472	1.48037e-08	0.252359	3.12461	0.541151	0.0352613	0.2448	4.12184	0.2354	1.791e-09	0	0.5698	0.240347	2.14504	0.353271	0.0307525	0.259057	0.279853	1.27045	0.316154	0.2417	1.85336	0.3404	0.06987	58.1	0.1225		0.236595	0.971462	0.474786	0.951374	0.225886	1.64356	0.810992	0.540101	0.2339	1.11104	0.4097	0.7973	0	0.5758	0.240582	0.121785	1.0328	0.041487	0.211739	0.657779	1.18709	0.724187	0.2282	0.251855	0.7792	0.07679	13	0.2838
37.5°C or higher fever	rs2532924	6	30932682	C	T	0.85381	0.6808	0.353868	1.05331	0.13323	0.696651	0.363083	0.930923	0.276628	0.795825	0.3556	1.02912	0.12	0.8111	0	0.6875	0.356141	1.5437	0.0779555	2.55323e-08	0.359655	1.35639	0.160328	0.057265	0.3568	1.50591	0.0701	5.211e-09	0	0.4681		0.335153	1.16849	0.124753	0.211961	0.368341	1.34661	0.240168	0.215317	0.3422	1.2043	0.1107	0.09318	0	0.6001	0.336354	0.884611	0.140029	0.381256	0.36415	0.990935	0.286079	0.974605	0.3417	0.904204	0.1258	0.4235	0	0.7216
37.5°C or higher fever	rs551634406	6	30965800	AAAAAAAAAAAAAAATAT	A	0.86689	0.70446	0.490215	0.862675	0.125309	0.23847	0.465231	1.09706	0.27125	0.732709	0.4858	0.899964	0.1138	0.354	0	0.4212	0.485189	0.666649	0.0739637	4.19804e-08	0.4763	0.656864	0.157546	0.00763836	0.4836	0.664846	0.067	1.086e-09	0	0.9323		0.492626	1.07033	0.118332	0.565735	0.467856	0.613396	0.240583	0.0422047	0.4878	0.960309	0.1062	0.703	76.8	0.03786	0.496434	0.868264	0.128722	0.272468	0.472254	0.702796	0.279032	0.206239	0.4922	0.836608	0.1169	0.127	0	0.4914
37.5°C or higher fever	rs12110785	6	30997824	C	T	0.98756	0.9582	0.260751	1.15227	0.129787	0.274808	0.267072	0.947389	0.261167	0.836059	0.262	1.10849	0.1162	0.3757	0	0.502	0.261757	1.45281	0.0766466	1.09903e-06	0.261361	1.53518	0.150049	0.00428024	0.2617	1.46947	0.0683	1.709e-08	0	0.7434		0.259894	1.15947	0.12232	0.226411	0.254617	1.27116	0.229572	0.295976	0.2587	1.18329	0.108	0.119	0	0.7237	0.259736	0.973778	0.141222	0.850752	0.252025	0.910199	0.274958	0.732197	0.2581	0.960117	0.1256	0.7462	0	0.8271
37.5°C or higher fever	rs117121598	6	33029770	C	T	0.99353	0.77431	0.122874	1.14576	0.178228	0.445181	0.090819	1.14988	0.420832	0.739991	0.118	1.14637	0.1641	0.4052	0	0.9937	0.120403	0.611577	0.114041	1.61977e-05	0.092212	0.292737	0.302947	5.01157e-05	0.1169	0.55811	0.1067	4.658e-08	80.7	0.02284		0.116002	1.07918	0.166491	0.64716	0.125191	0.853567	0.358801	0.659011	0.1176	1.03531	0.151	0.8185	0	0.5532	0.115615	1.07256	0.195248	0.719775	0.127395	0.601107	0.376434	0.176338	0.1181	0.948665	0.1733	0.7611	46.4	0.1721
37.5°C or higher fever	rs116103898	6	33038490	G	A	0.99087	0.9571	0.122516	1.13536	0.179358	0.479069	0.101649	1.17325	0.355922	0.653488	0.1183	1.14294	0.1602	0.4042	0	0.9343	0.120038	0.607302	0.114459	1.31696e-05	0.103279	0.350043	0.259211	5.1308e-05	0.1173	0.555104	0.1047	1.89e-08	73.6	0.05184		0.11516	1.07766	0.167453	0.655137	0.146044	0.853195	0.301718	0.598743	0.1224	1.02	0.1464	0.8925	0	0.4985	0.114837	1.07446	0.19632	0.714488	0.149285	0.628564	0.31306	0.138034	0.1246	0.923578	0.1663	0.6326	52.5	0.1468
37.5°C or higher fever	rs211453	6	33330131	T	G	0.99679	0.99437	0.331379	0.792187	0.130504	0.0742502	0.322028	1.34601	0.239151	0.214051	0.3292	0.89467	0.1146	0.3312	73.6	0.05168	0.325001	0.718495	0.0745987	9.3506e-06	0.315659	0.565421	0.148944	0.000129093	0.3231	0.684819	0.0667	1.372e-08	51.7	0.1504		0.308137	0.901556	0.118454	0.38164	0.325691	0.91239	0.213732	0.667934	0.3123	0.904114	0.1036	0.3305	0	0.961	0.30819	0.988498	0.12763	0.927777	0.32588	0.62744	0.244164	0.0562636	0.312	0.896641	0.1131	0.3347	63.3	0.09898
37.5°C or higher fever	rs211452	6	33330981	A	G	0.99989	0.99978	0.332573	0.787383	0.130439	0.0668653	0.32354	1.32396	0.236834	0.236048	0.3305	0.888607	0.1143	0.3013	72.9	0.0546	0.326233	0.721584	0.074442	1.16867e-05	0.316577	0.563113	0.148195	0.000106567	0.3243	0.686396	0.0665	1.546e-08	55.3	0.1349		0.308696	0.898764	0.118371	0.367216	0.326432	0.93421	0.212556	0.748841	0.3129	0.907012	0.1034	0.3454	0	0.8737	0.308849	0.994222	0.127592	0.963777	0.326691	0.639996	0.243357	0.0666677	0.3127	0.904114	0.113	0.3725	61.1	0.1089
37.5°C or higher fever	rs11300398	6	33332241	TA	T	0.99271	0.98726	0.333871	0.786653	0.130811	0.0665861	0.325347	1.32697	0.237973	0.234521	0.3319	0.888163	0.1146	0.3007	73	0.05417	0.327562	0.720948	0.0746597	1.1738e-05	0.318438	0.561668	0.148892	0.000106962	0.3257	0.68571	0.0667	1.567e-08	55.5	0.1339		0.30982	0.898126	0.118692	0.365335	0.328227	0.934266	0.213573	0.75021	0.3142	0.906558	0.1037	0.3442	0	0.8717	0.309968	0.993306	0.127916	0.958127	0.328491	0.638407	0.24459	0.0665311	0.3139	0.903301	0.1134	0.3698	61	0.1093
37.5°C or higher fever	rs33954365	6	33332247	A	G	0.99309	0.98791	0.333813	0.786706	0.13079	0.0666181	0.325267	1.32685	0.237916	0.234557	0.3318	0.888163	0.1146	0.3008	73	0.05419	0.327506	0.720939	0.0746499	1.16978e-05	0.318352	0.561668	0.148862	0.000106607	0.3257	0.685642	0.0667	1.557e-08	55.5	0.1339		0.309749	0.898173	0.118672	0.365487	0.328128	0.934171	0.213505	0.749772	0.3141	0.906558	0.1037	0.3442	0	0.8722	0.309899	0.993277	0.127896	0.957939	0.328394	0.638375	0.244506	0.0664084	0.3139	0.903301	0.1133	0.3694	61	0.1091
37.5°C or higher fever	rs211451	6	33332696	G	A	0.99178	0.9834	0.33373	0.786439	0.130886	0.0664343	0.324889	1.33148	0.238637	0.230256	0.3317	0.888252	0.1148	0.3019	73.3	0.05305	0.32742	0.720901	0.074699	1.18152e-05	0.317996	0.561312	0.14926	0.000109307	0.3255	0.685642	0.0668	1.611e-08	55.5	0.1338		0.309644	0.898342	0.118749	0.366645	0.32727	0.917251	0.214468	0.687141	0.3138	0.902759	0.1039	0.3247	0	0.9323	0.309815	0.992641	0.127981	0.953979	0.327435	0.627975	0.245223	0.0577916	0.3136	0.899964	0.1135	0.3529	63.5	0.09787
37.5°C or higher fever	rs211450	6	33333446	C	T	0.98957	0.97624	0.342423	0.76881	0.131106	0.0449264	0.328385	1.32418	0.239813	0.241643	0.3392	0.871273	0.115	0.231	74.7	0.04666	0.336175	0.717637	0.0745605	8.58824e-06	0.321921	0.56383	0.149685	0.000129169	0.3333	0.684067	0.0667	1.271e-08	51.9	0.1492		0.320824	0.869498	0.117961	0.235831	0.337657	0.874494	0.211832	0.526671	0.3248	0.870663	0.1031	0.179	0	0.9811	0.322192	1.00848	0.126819	0.946928	0.337442	0.647202	0.238227	0.0677902	0.3256	0.914388	0.1119	0.424	63	0.1003
37.5°C or higher fever	rs211449	6	33333916	G	T	0.98798	0.97121	0.333984	0.785845	0.131118	0.0660617	0.325077	1.33684	0.240109	0.226631	0.3319	0.887808	0.1151	0.3013	73.5	0.05213	0.327686	0.721127	0.0748234	1.24536e-05	0.318201	0.558386	0.150243	0.000105142	0.3258	0.685368	0.067	1.698e-08	56.9	0.1276		0.30975	0.898366	0.118957	0.367597	0.327608	0.917396	0.2157	0.689373	0.3139	0.902759	0.1042	0.3261	0	0.9322	0.309949	0.990908	0.128209	0.943205	0.327985	0.626792	0.246543	0.058124	0.3138	0.898885	0.1137	0.3486	63.2	0.09932
37.5°C or higher fever	rs375726766	6	33335716	C	CA	0.88476	0.83301	0.368411	0.806675	0.134521	0.110257	0.363673	1.32503	0.252933	0.265844	0.3674	0.899964	0.1188	0.3748	66.7	0.08322	0.361514	0.719786	0.0772344	2.07019e-05	0.357904	0.519577	0.157494	3.22098e-05	0.3608	0.675704	0.0693	1.579e-08	71	0.06315		0.345599	0.894253	0.123054	0.363732	0.365185	0.932537	0.229544	0.760912	0.35	0.902668	0.1085	0.345	0	0.8721	0.346997	0.983529	0.13216	0.899996	0.365502	0.567616	0.264449	0.0322353	0.3507	0.881174	0.1182	0.2847	71.1	0.06297
37.5°C or higher fever	rs211448	6	33343859	T	C	0.97113	0.89997	0.347861	0.807588	0.130731	0.102118	0.342582	1.40448	0.247076	0.169207	0.3467	0.911467	0.1156	0.4226	74.5	0.04774	0.341291	0.72	0.0750104	1.1898e-05	0.336607	0.561016	0.154139	0.000176905	0.3404	0.686396	0.0674	2.422e-08	52.8	0.1455		0.324234	0.86338	0.119048	0.217218	0.353109	0.880873	0.218122	0.56089	0.3309	0.867361	0.1045	0.1733	0	0.9357	0.325917	1.00507	0.127906	0.968462	0.353145	0.649589	0.246403	0.0799717	0.3317	0.916127	0.1135	0.4404	59.5	0.1159
37.5°C or higher fever	rs2747479	6	33346186	C	A	0.97552	0.88862	0.346341	0.807827	0.130582	0.102201	0.334513	1.44046	0.249691	0.143836	0.3438	0.914663	0.1157	0.4408	76.3	0.04011	0.339755	0.720537	0.0749288	1.21847e-05	0.328615	0.558242	0.156094	0.000187946	0.3377	0.686877	0.0675	2.703e-08	54	0.1405		0.322514	0.864462	0.118897	0.220579	0.345805	0.864289	0.221573	0.510386	0.3277	0.864417	0.1048	0.1643	0	0.9994	0.324282	1.00228	0.127757	0.985805	0.345525	0.629078	0.250165	0.0639143	0.3287	0.910192	0.1138	0.4083	63.6	0.09729
37.5°C or higher fever	rs7382303	6	33347630	G	A	0.97221	0.8913	0.347317	0.807566	0.130733	0.102076	0.339778	1.42041	0.248722	0.158249	0.3457	0.912561	0.1157	0.4291	75.2	0.04447	0.340731	0.720724	0.0750075	1.26418e-05	0.333837	0.558939	0.155253	0.000179053	0.3394	0.686877	0.0675	2.676e-08	54	0.1404		0.323457	0.863755	0.119027	0.2185	0.35041	0.865933	0.220025	0.512962	0.3296	0.864244	0.1047	0.1634	0	0.992	0.325222	1.00196	0.127872	0.987772	0.350277	0.638427	0.248239	0.0706487	0.3305	0.911558	0.1137	0.4155	61.6	0.1065
37.5°C or higher fever	rs75159856	6	33349503	C	T	0.97068	0.88396	0.347751	0.807682	0.130779	0.102429	0.34127	1.42334	0.249497	0.15711	0.3464	0.912561	0.1158	0.4297	75.3	0.04429	0.341141	0.72111	0.0750412	1.31785e-05	0.335393	0.556286	0.155887	0.000168447	0.3401	0.68674	0.0676	2.733e-08	55.6	0.1336		0.323834	0.863707	0.1191	0.218608	0.351686	0.865038	0.220715	0.511263	0.3301	0.863985	0.1048	0.1631	0	0.9951	0.325621	1.00137	0.127949	0.991472	0.351565	0.635728	0.24911	0.0690012	0.331	0.910738	0.1138	0.4115	62	0.1047
37.5°C or higher fever	rs2747477	6	33349885	G	A	0.97164	0.88523	0.34752	0.807736	0.130753	0.10247	0.340692	1.42296	0.249376	0.157219	0.346	0.912653	0.1158	0.4299	75.3	0.04432	0.340931	0.721129	0.0750203	1.31268e-05	0.334781	0.55806	0.155673	0.000179041	0.3398	0.687083	0.0676	2.816e-08	54.6	0.138		0.323601	0.863629	0.11906	0.218168	0.35137	0.865848	0.220597	0.513769	0.3299	0.864158	0.1048	0.1634	0	0.9918	0.325388	1.001	0.127895	0.993791	0.351229	0.637811	0.248967	0.0708692	0.3308	0.911102	0.1138	0.4131	61.4	0.1073
37.5°C or higher fever	rs169817	6	33361724	C	T	0.9751	0.85816	0.347688	0.80852	0.130578	0.103575	0.343778	1.4375	0.252421	0.150518	0.3469	0.912926	0.116	0.4323	75.6	0.04288	0.341063	0.723533	0.0749268	1.56741e-05	0.338003	0.553934	0.157703	0.000179885	0.3405	0.688803	0.0677	3.619e-08	57.3	0.1261		0.323372	0.863657	0.118851	0.217458	0.354966	0.865061	0.22336	0.516355	0.3303	0.863985	0.1049	0.1634	0	0.9949	0.325287	0.993984	0.12752	0.962261	0.354716	0.634855	0.252481	0.0719278	0.3313	0.907375	0.1138	0.3934	60.2	0.113
37.5°C or higher fever	rs211465	6	33367034	C	T	0.96962	0.85364	0.348268	0.805825	0.130981	0.0993032	0.345059	1.43762	0.252747	0.15095	0.3476	0.91092	0.1163	0.4222	75.8	0.042	0.341649	0.723431	0.0751178	1.63329e-05	0.339285	0.553165	0.157971	0.000178136	0.3412	0.688528	0.0678	3.758e-08	57.5	0.125		0.323979	0.863405	0.119127	0.217613	0.356404	0.86367	0.223734	0.512412	0.3311	0.863467	0.1052	0.1627	0	0.999	0.325858	0.993675	0.127823	0.960407	0.356111	0.635139	0.252938	0.0727247	0.332	0.907193	0.1141	0.3933	59.9	0.1143
37.5°C or higher fever	rs543374973	6	33382416	CTG	C	0.97056	0.85952	0.346955	0.799959	0.131195	0.0888962	0.344197	1.43914	0.251627	0.147958	0.3464	0.906921	0.1163	0.4011	76.6	0.03851	0.340303	0.724046	0.0751488	1.7327e-05	0.338358	0.553868	0.157568	0.000177063	0.3399	0.688941	0.0678	3.964e-08	57.5	0.1248		0.322529	0.859786	0.119334	0.205527	0.356509	0.863334	0.222877	0.509671	0.3301	0.860536	0.1052	0.1535	0	0.987	0.324447	0.992313	0.127932	0.951902	0.356003	0.637104	0.252183	0.0738278	0.3309	0.906286	0.1141	0.3884	59.3	0.1171
37.5°C or higher fever	rs211456	6	33389381	G	T	0.95698	0.85253	0.350987	0.794357	0.13177	0.0806106	0.348584	1.43572	0.251679	0.150714	0.3505	0.902217	0.1167	0.3782	77	0.03721	0.344454	0.721821	0.0753973	1.5359e-05	0.342849	0.55465	0.157555	0.000183267	0.3442	0.687221	0.068	3.492e-08	56	0.1315		0.327203	0.862278	0.12023	0.217777	0.36082	0.861386	0.223177	0.503763	0.3348	0.862086	0.1058	0.1609	0	0.9967	0.328756	0.990559	0.128832	0.941304	0.360301	0.637922	0.252666	0.0752088	0.3353	0.904566	0.1148	0.3822	58.5	0.1208
37.5°C or higher fever	rs2076775	6	33394253	C	G	0.98622	0.89072	0.344108	0.797914	0.130493	0.0836274	0.339568	1.42791	0.247659	0.15034	0.3431	0.905471	0.1154	0.3898	76.9	0.03762	0.337403	0.72582	0.0746917	1.78394e-05	0.333552	0.558431	0.155317	0.000175989	0.3367	0.690942	0.0673	3.969e-08	56.8	0.1282		0.319663	0.853112	0.118979	0.181802	0.352699	0.862378	0.219684	0.500327	0.3272	0.855217	0.1046	0.1349	0	0.9655	0.321446	0.987384	0.127299	0.920556	0.351978	0.64318	0.248395	0.0756129	0.3278	0.90312	0.1133	0.3686	57.6	0.1246
37.5°C or higher fever	rs381847	6	33401124	C	G	0.98814	0.908	0.34301	0.793181	0.130753	0.0763829	0.337502	1.42224	0.245508	0.151373	0.3418	0.902398	0.1154	0.3736	77.3	0.03579	0.336199	0.725217	0.0748102	1.74968e-05	0.331416	0.560794	0.154099	0.000174427	0.3353	0.690527	0.0673	3.741e-08	55.6	0.1334		0.318297	0.858398	0.118714	0.198381	0.351044	0.862577	0.217874	0.497443	0.3258	0.859332	0.1042	0.1459	0	0.9844	0.319902	0.985577	0.127107	0.909	0.350221	0.645926	0.246299	0.0759716	0.3263	0.901766	0.113	0.36	57	0.1274
37.5°C or higher fever	rs453590	6	33403422	C	T	0.99185	0.85977	0.3432	0.791149	0.130556	0.0727505	0.35308	1.42518	0.249882	0.156234	0.3453	0.897538	0.1157	0.3504	77.1	0.03683	0.336365	0.726285	0.0746562	1.83717e-05	0.347224	0.557152	0.156489	0.000185677	0.3384	0.691425	0.0674	4.356e-08	57.2	0.1263		0.318652	0.857587	0.11845	0.19462	0.365929	0.866987	0.221203	0.518766	0.3292	0.859676	0.1044	0.1476	0	0.9653	0.320161	0.985199	0.126832	0.906406	0.365317	0.640847	0.250764	0.075991	0.3294	0.902578	0.1132	0.365	57.3	0.1259
37.5°C or higher fever	rs411136	6	33408542	G	A	0.99984	0.86164	0.34217	0.785771	0.130308	0.0642908	0.354523	1.42359	0.249045	0.156148	0.3448	0.892793	0.1155	0.3262	77.6	0.03449	0.335151	0.728185	0.07441	2.01825e-05	0.348759	0.556678	0.156062	0.000174428	0.3377	0.692879	0.0672	4.674e-08	58.6	0.1203		0.317562	0.85726	0.118029	0.191931	0.367472	0.866039	0.220493	0.514216	0.3287	0.859246	0.1041	0.1448	0	0.9675	0.319064	0.985749	0.126389	0.909579	0.366834	0.64354	0.250019	0.0779085	0.3288	0.903843	0.1128	0.3699	56.8	0.128
37.5°C or higher fever	rs2772376	6	33416111	C	T	0.95873	0.97078	0.346018	0.784152	0.132679	0.0668564	0.329658	1.40144	0.238561	0.157149	0.3422	0.899425	0.116	0.3607	77.9	0.03341	0.339271	0.724702	0.0757587	2.13517e-05	0.323235	0.569163	0.150032	0.000172341	0.336	0.689975	0.0676	4.083e-08	51.6	0.1506		0.32224	0.856958	0.120123	0.198771	0.344512	0.863032	0.211808	0.486766	0.3277	0.858473	0.1045	0.144	0	0.9769	0.323813	0.986385	0.128756	0.915209	0.343403	0.655638	0.239189	0.0775792	0.3282	0.899874	0.1134	0.3522	55.8	0.1327
37.5°C or higher fever	rs2247385	6	33421577	T	C	0.94074	0.99934	0.348211	0.782373	0.13381	0.0666355	0.325923	1.39349	0.235657	0.159121	0.3428	0.900595	0.1164	0.3683	78	0.03317	0.341508	0.723207	0.0763849	2.2108e-05	0.319377	0.572606	0.14832	0.000170499	0.3369	0.688665	0.0679	3.956e-08	48.9	0.1616		0.324687	0.855843	0.121019	0.198333	0.341253	0.863836	0.209263	0.484261	0.3288	0.857872	0.1048	0.1433	0	0.9693	0.326282	0.987701	0.12979	0.924038	0.34001	0.659852	0.236212	0.0784033	0.3295	0.899515	0.1137	0.3518	55.4	0.1345
37.5°C or higher fever	rs1755048	6	33432160	G	A	0.89817	0.88905	0.353773	0.779363	0.13651	0.0678388	0.339689	1.43322	0.247493	0.145867	0.3505	0.898346	0.1195	0.3699	78.5	0.03113	0.347211	0.720554	0.0779016	2.58743e-05	0.333644	0.554918	0.155709	0.000155393	0.3445	0.683861	0.0697	4.904e-08	55.6	0.1336		0.331113	0.854212	0.123206	0.200908	0.354244	0.85951	0.219769	0.490903	0.3366	0.855474	0.1075	0.1464	0	0.9804	0.332811	0.991057	0.13237	0.945892	0.353469	0.640848	0.249279	0.0742617	0.3374	0.900415	0.1169	0.3697	58.1	0.1224
37.5°C or higher fever	rs9718003	6	33453145	G	T	0.79023	0.66818	0.385796	0.841874	0.140197	0.219545	0.389248	1.54699	0.27907	0.117946	0.3865	0.951705	0.1253	0.6927	73.7	0.05139	0.380893	0.706031	0.0806341	1.58175e-05	0.383118	0.497854	0.175067	6.77992e-05	0.3813	0.664181	0.0732	2.301e-08	69.6	0.06991		0.365371	0.878297	0.127509	0.308807	0.400022	0.842416	0.25388	0.499396	0.3724	0.870924	0.1139	0.2253	0	0.8833	0.367147	0.985593	0.13723	0.91578	0.40017	0.578812	0.289815	0.0592082	0.3732	0.894044	0.124	0.3665	63.7	0.09694
37.5°C or higher fever	rs67358832	6	33510904	A	AAGTT	0.95598	0.87779	0.459188	0.932565	0.119652	0.55956	0.464741	1.13862	0.242903	0.59303	0.4603	0.969669	0.1073	0.7739	0	0.461	0.457426	0.69712	0.0697694	2.32481e-07	0.453595	0.52944	0.148979	1.96682e-05	0.4567	0.663451	0.0632	8.384e-11	64.3	0.09443		0.43992	0.878225	0.114754	0.257813	0.481807	1.1254	0.217539	0.587084	0.449	0.926909	0.1015	0.4548	1.6	0.3133	0.449886	0.911507	0.124592	0.457072	0.473626	0.522434	0.263284	0.0136633	0.4542	0.823246	0.1126	0.08416	72.6	0.05602
37.5°C or higher fever	rs169740	6	33513607	G	A	0.96107	0.88805	0.459545	0.93287	0.119304	0.560258	0.465373	1.13241	0.24152	0.606662	0.4607	0.968991	0.107	0.7686	0	0.4718	0.457822	0.698029	0.069572	2.376e-07	0.454067	0.530987	0.148126	1.9241e-05	0.4571	0.664381	0.063	8.369e-11	64.2	0.09464		0.440596	0.878128	0.114464	0.256205	0.482276	1.11951	0.216489	0.602035	0.4497	0.925982	0.1012	0.4473	0	0.3213	0.450626	0.910202	0.124312	0.449124	0.474181	0.5215	0.262455	0.0131163	0.4549	0.82193	0.1123	0.08083	72.8	0.05513
37.5°C or higher fever	rs210155	6	33517031	T	C	0.92137	0.83092	0.370688	0.848627	0.128978	0.203167	0.388003	1.0141	0.259435	0.956961	0.3741	0.87915	0.1155	0.2646	0	0.5387	0.370289	0.737998	0.0737477	3.79452e-05	0.380847	0.49634	0.160016	1.19961e-05	0.3721	0.688459	0.067	2.493e-08	80.3	0.02436		0.355141	0.938295	0.119105	0.592822	0.413611	0.989242	0.225729	0.961781	0.3679	0.949139	0.1053	0.6204	0	0.8359	0.366482	0.930424	0.127874	0.572786	0.410598	0.58569	0.271269	0.0486002	0.3745	0.855303	0.1157	0.1767	58	0.1227
37.5°C or higher fever	rs210158	6	33519308	A	C	0.9744	0.93437	0.488658	1.10041	0.118046	0.417633	0.491104	0.961299	0.234013	0.866062	0.4892	1.07069	0.1054	0.5172	0	0.6061	0.489396	1.34303	0.0683353	1.58993e-05	0.506018	1.68716	0.141884	0.000227397	0.4925	1.402	0.0616	4.065e-08	52.3	0.1475		0.494028	1.12294	0.112619	0.303225	0.479304	1.01123	0.211376	0.957868	0.4908	1.09724	0.0994	0.3506	0	0.6618	0.484778	1.05013	0.123187	0.691311	0.485875	1.97154	0.258916	0.00874783	0.485	1.17963	0.1112	0.1376	79.3	0.02803
37.5°C or higher fever	rs210160	6	33519708	T	G	0.97879	0.94563	0.48979	1.10101	0.117693	0.413586	0.49364	0.961371	0.232556	0.865484	0.4906	1.07101	0.105	0.5138	0	0.6028	0.490511	1.33933	0.0681263	1.79771e-05	0.508725	1.68188	0.141003	0.000226705	0.494	1.39836	0.0613	4.613e-08	52.7	0.1459		0.494956	1.12324	0.112391	0.301118	0.481599	1.01256	0.210088	0.952614	0.492	1.09757	0.0991	0.3473	0	0.6633	0.485557	1.05111	0.122963	0.685206	0.488165	1.96116	0.257264	0.00884263	0.486	1.18034	0.1109	0.135	79.1	0.02872
37.5°C or higher fever	rs210161	6	33522910	T	G	0.98968	0.97455	0.489717	1.10145	0.117069	0.40917	0.493585	0.967057	0.229049	0.883726	0.4905	1.07219	0.1042	0.5039	0	0.613	0.490395	1.33731	0.0677705	1.79555e-05	0.508992	1.66496	0.138858	0.000241219	0.494	1.39487	0.0609	4.638e-08	50.3	0.1561		0.494818	1.12334	0.111693	0.29775	0.481892	1.01774	0.207217	0.93238	0.4919	1.09867	0.0983	0.3386	0	0.6749	0.485339	1.05357	0.12224	0.669469	0.488203	1.94462	0.253686	0.00875137	0.4859	1.18258	0.1101	0.1279	78.9	0.02952
37.5°C or higher fever	rs34412921	6	33523178	CA	C	0.88243	0.82401	0.197802	1.17721	0.152445	0.284523	0.166596	1.16744	0.325346	0.634187	0.1922	1.17539	0.138	0.2416	0	0.9815	0.196674	0.610838	0.096397	3.16294e-07	0.160768	0.52561	0.212293	0.00244759	0.1905	0.595353	0.0878	3.45e-09	0	0.5192		0.183805	0.806833	0.159422	0.178189	0.18808	1.3488	0.27111	0.269734	0.1849	0.920719	0.1374	0.5478	62.5	0.1023	0.185573	1.02845	0.167307	0.866853	0.184497	0.622848	0.315817	0.133838	0.1853	0.921364	0.1478	0.5798	49.2	0.1606
37.5°C or higher fever	rs210170	6	33525680	T	C	0.99963	0.99987	0.489728	1.10166	0.116502	0.405928	0.493646	0.97164	0.22612	0.898758	0.4905	1.07304	0.1036	0.4962	0	0.6215	0.490374	1.33504	0.0674416	1.83022e-05	0.509318	1.65152	0.13707	0.000252092	0.4941	1.39152	0.0605	4.751e-08	48.4	0.1638		0.494778	1.12339	0.111088	0.294921	0.482211	1.02142	0.204798	0.917564	0.4919	1.09933	0.0976	0.332	0	0.683	0.485231	1.05539	0.121605	0.657513	0.488333	1.92966	0.250635	0.00872327	0.4858	1.184	0.1094	0.1227	78.7	0.0303
37.5°C or higher fever	rs183300	6	33526951	C	T	0.9839	0.95589	0.464123	0.929861	0.11793	0.537474	0.472238	1.11869	0.231818	0.628526	0.4658	0.965895	0.1051	0.7412	0	0.4772	0.462379	0.695978	0.0688668	1.41826e-07	0.457612	0.537452	0.142843	1.38107e-05	0.4615	0.662854	0.062	3.393e-11	62.4	0.1031		0.448747	0.868861	0.113125	0.214004	0.48321	1.08281	0.211071	0.706217	0.4564	0.912653	0.0997	0.3591	0	0.358	0.458728	0.906381	0.122463	0.422177	0.474738	0.5293	0.257076	0.0133331	0.4617	0.820534	0.1106	0.07362	72	0.05889
37.5°C or higher fever	rs210126	6	33532585	C	G	0.98076	0.95027	0.459204	0.927876	0.118143	0.526335	0.464028	1.08743	0.233631	0.719781	0.4602	0.95839	0.1054	0.6866	0	0.5445	0.457597	0.699446	0.0689572	2.17315e-07	0.451758	0.544852	0.143095	2.19934e-05	0.4565	0.66731	0.0621	7.407e-11	59.6	0.1158		0.440986	0.876373	0.113327	0.244239	0.479525	1.10428	0.211172	0.638562	0.4496	0.922839	0.0999	0.4214	0	0.3348	0.451276	0.896135	0.123168	0.373271	0.47297	0.519874	0.257001	0.0109155	0.4553	0.80945	0.1111	0.05704	72.6	0.05606
37.5°C or higher fever	rs6910233	6	33534726	T	G	0.98373	0.95557	0.4575	0.928378	0.118061	0.529037	0.457878	1.09553	0.232606	0.694889	0.4576	0.960405	0.1053	0.7011	0	0.5257	0.455837	0.699532	0.0689459	2.18393e-07	0.446057	0.545152	0.142764	2.14144e-05	0.454	0.66731	0.0621	7.256e-11	59.6	0.1158		0.438769	0.876895	0.113155	0.245659	0.474917	1.10996	0.21087	0.62078	0.4469	0.924317	0.0997	0.4301	0	0.3247	0.449128	0.897138	0.122828	0.376847	0.468141	0.522551	0.256103	0.0112682	0.4527	0.810909	0.1107	0.05839	72.4	0.05705
37.5°C or higher fever	rs210133	6	33536797	C	G	0.99743	0.99063	0.491422	1.11132	0.116933	0.366723	0.501443	1.01248	0.227511	0.956515	0.4935	1.08992	0.104	0.4078	0	0.7158	0.491746	1.34806	0.0677468	1.04065e-05	0.514711	1.62239	0.137178	0.000419462	0.4962	1.39794	0.0607	3.492e-08	31.8	0.226		0.501794	1.11597	0.111199	0.32376	0.484887	1.00615	0.205645	0.9762	0.498	1.09013	0.0978	0.3777	0	0.6577	0.491852	1.06439	0.122105	0.609325	0.488153	1.95377	0.250491	0.00749959	0.4911	1.19602	0.1098	0.1029	78.9	0.02929
37.5°C or higher fever	rs169738	6	33537546	G	A	0.99331	0.98457	0.461535	0.843035	0.118536	0.149733	0.444755	1.06759	0.227142	0.773388	0.4579	0.886743	0.1051	0.2527	0	0.3567	0.4599	0.729187	0.0686214	4.17603e-06	0.429846	0.609692	0.138329	0.000347566	0.454	0.703843	0.0615	1.113e-08	25.6	0.2464		0.452407	0.845728	0.111963	0.134515	0.447017	1.04688	0.201461	0.820115	0.4511	0.889407	0.0979	0.2311	0	0.3546	0.459848	0.973577	0.122135	0.826455	0.451867	0.542162	0.24586	0.0127746	0.4583	0.867101	0.1094	0.1922	78	0.03297
37.5°C or higher fever	rs210137	6	33542478	T	C	0.99962	0.99824	0.417108	1.05933	0.119311	0.62905	0.429787	0.969082	0.222822	0.887911	0.4199	1.03852	0.1052	0.7194	0	0.7246	0.421401	1.34905	0.068794	1.34852e-05	0.44016	1.64034	0.133268	0.000204343	0.4253	1.40565	0.0611	2.538e-08	41.2	0.1924		0.435778	1.22866	0.110309	0.0619289	0.369283	0.797036	0.216041	0.293694	0.422	1.12345	0.0982	0.236	68.6	0.0744	0.425561	1.13341	0.123956	0.312358	0.379821	0.933141	0.243103	0.775914	0.4161	1.08883	0.1104	0.4409	0	0.4761
37.5°C or higher fever	rs210138	6	33542538	G	A	1	0.99994	0.417119	1.05911	0.119292	0.630221	0.430046	0.968117	0.222627	0.884282	0.42	1.03811	0.1051	0.7221	0	0.7221	0.421418	1.34867	0.0687813	1.36857e-05	0.44041	1.63896	0.133117	0.000206052	0.4254	1.40523	0.0611	2.587e-08	40.9	0.1932		0.435811	1.22879	0.110297	0.0617679	0.369436	0.796753	0.21589	0.292599	0.4221	1.12345	0.0982	0.2362	68.7	0.07393	0.425584	1.13338	0.123943	0.312394	0.38	0.932985	0.242893	0.775196	0.4162	1.08872	0.1104	0.4413	0	0.4755
37.5°C or higher fever	rs210144	6	33547430	A	G	0.98824	0.98879	0.424393	1.04472	0.120095	0.715651	0.434518	0.947038	0.224132	0.808173	0.4267	1.02214	0.1059	0.8365	0	0.6995	0.428507	1.37491	0.0692672	4.29576e-06	0.444805	1.65809	0.134461	0.00016945	0.4319	1.43004	0.0616	6.306e-09	34.8	0.2157		0.442662	1.19129	0.110379	0.112792	0.373154	0.782539	0.215716	0.255651	0.4282	1.09177	0.0983	0.3714	66.8	0.08287	0.433182	1.14935	0.123921	0.261332	0.384131	0.892353	0.242114	0.638059	0.423	1.09057	0.1103	0.4321	0	0.3521
37.5°C or higher fever	rs74499662	6	33548346	T	TGTAA	0.99329	0.99553	0.411715	1.05532	0.119937	0.653494	0.420501	0.955714	0.223784	0.839597	0.4137	1.03221	0.1057	0.7641	0	0.6962	0.416181	1.35969	0.0692196	9.04221e-06	0.433051	1.663	0.134091	0.00014877	0.4197	1.4185	0.0615	1.314e-08	43.8	0.1821		0.42694	1.2308	0.111163	0.0617479	0.365995	0.809672	0.215195	0.326548	0.4141	1.12693	0.0988	0.2265	66.6	0.0838	0.417028	1.13706	0.124295	0.301428	0.377836	0.915903	0.242129	0.716753	0.4089	1.08687	0.1106	0.4511	0	0.4268
37.5°C or higher fever	rs530878	6	33551514	G	A	0.98655	0.99996	0.423358	1.05266	0.120348	0.669786	0.432434	1.0061	0.221849	0.978125	0.4254	1.04185	0.1058	0.6981	0	0.8577	0.427422	1.36846	0.0694571	6.29408e-06	0.443206	1.63584	0.133545	0.00022843	0.4308	1.42148	0.0616	1.148e-08	28.9	0.2358		0.442295	1.19784	0.110099	0.101092	0.372411	0.784629	0.215369	0.26009	0.4278	1.09735	0.098	0.3435	67.3	0.08028	0.431625	1.15338	0.124017	0.249882	0.383341	0.894588	0.241652	0.644827	0.4216	1.09385	0.1103	0.4161	0	0.3495
37.5°C or higher fever	rs6900408	6	33552164	T	G	0.98641	0.99761	0.421457	1.04285	0.120439	0.727575	0.430718	0.966472	0.223454	0.878701	0.4235	1.02511	0.106	0.8148	0	0.7645	0.42542	1.36319	0.069464	8.18669e-06	0.441287	1.63627	0.13385	0.000234267	0.4288	1.41708	0.0617	1.572e-08	31.8	0.226		0.439912	1.21535	0.110784	0.0783273	0.372544	0.783328	0.21561	0.257375	0.4258	1.10882	0.0985	0.2945	69.5	0.06999	0.430382	1.14859	0.124206	0.264685	0.383491	0.890957	0.241839	0.633062	0.4206	1.08926	0.1105	0.4389	0	0.3502
37.5°C or higher fever	rs563751	6	33552769	G	A	0.98453	0.99437	0.423207	1.0521	0.120544	0.673542	0.431861	1.01045	0.222565	0.962761	0.4252	1.04248	0.106	0.6946	0	0.8732	0.427216	1.3693	0.069554	6.2187e-06	0.442777	1.64297	0.133974	0.000210575	0.4305	1.42333	0.0617	1.077e-08	31.4	0.2274		0.442112	1.19791	0.110189	0.101255	0.372381	0.782023	0.216004	0.255007	0.4277	1.09691	0.0982	0.3459	67.7	0.07864	0.431482	1.15014	0.12407	0.259555	0.383332	0.887409	0.242175	0.621848	0.4215	1.08981	0.1104	0.4363	0	0.3406
37.5°C or higher fever	rs407710	6	33554257	G	A	0.98366	0.98526	0.40879	1.0559	0.120578	0.651933	0.415779	0.977442	0.225896	0.919548	0.4103	1.038	0.1064	0.7261	0	0.763	0.413083	1.35461	0.0694138	1.22796e-05	0.427234	1.70221	0.135722	8.88334e-05	0.416	1.42035	0.0618	1.366e-08	55.5	0.134		0.423507	1.24812	0.111492	0.0468167	0.365721	0.802569	0.216924	0.310633	0.4114	1.13815	0.0992	0.192	69.5	0.07022	0.414234	1.1311	0.124476	0.322335	0.377535	0.941428	0.242111	0.803132	0.4066	1.0885	0.1107	0.4436	0	0.5002
37.5°C or higher fever	rs71894774	6	33554774	C	CTGAG	0.98781	0.98956	0.40798	1.05693	0.120264	0.645259	0.416627	0.978895	0.225652	0.924688	0.4099	1.03915	0.1061	0.7175	0	0.7642	0.412148	1.35207	0.0692087	1.31044e-05	0.42827	1.72065	0.135796	6.42994e-05	0.4155	1.42091	0.0617	1.213e-08	60	0.1137		0.422863	1.2336	0.111207	0.0590549	0.366289	0.806284	0.216453	0.319852	0.411	1.12874	0.0989	0.2207	67.3	0.08055	0.413543	1.12372	0.124037	0.347016	0.378163	0.939598	0.241747	0.796621	0.4062	1.08264	0.1104	0.4721	0	0.5102
37.5°C or higher fever	rs375555	6	33557741	C	T	0.99224	0.98736	0.412164	1.0564	0.119927	0.647332	0.424534	1.00437	0.224708	0.98451	0.4149	1.04467	0.1058	0.6798	0	0.8428	0.416132	1.34034	0.068876	2.10985e-05	0.433764	1.70221	0.135637	8.79265e-05	0.4197	1.40762	0.0614	2.582e-08	59.5	0.1162		0.429157	1.2124	0.110348	0.0809171	0.368971	0.789727	0.217933	0.278715	0.4169	1.11082	0.0984	0.2856	67.5	0.07929	0.419769	1.12	0.123473	0.358708	0.379541	0.946475	0.243235	0.821074	0.4115	1.08199	0.1101	0.474	0	0.5372
37.5°C or higher fever	rs210162	6	33560896	G	A	0.99911	0.98387	0.417868	1.05396	0.119574	0.660305	0.42841	1.00499	0.224501	0.982322	0.4202	1.04289	0.1055	0.6904	0	0.8516	0.421423	1.35587	0.068882	9.8804e-06	0.437953	1.70676	0.135738	8.20112e-05	0.4248	1.42134	0.0614	1.043e-08	56.3	0.1305		0.433347	1.19773	0.109565	0.0995993	0.372614	0.775438	0.217841	0.243013	0.4211	1.09713	0.0979	0.3438	68.5	0.07459	0.42469	1.12158	0.12251	0.348989	0.383497	0.899103	0.242495	0.660951	0.4163	1.07229	0.1093	0.5234	0	0.4158
37.5°C or higher fever	rs210164	6	33561687	G	A	0.98868	0.98504	0.493386	1.0744	0.118631	0.545226	0.464306	0.769459	0.228303	0.251013	0.4872	1.0008	0.1053	0.994	40.6	0.1945	0.491656	0.742772	0.0691451	1.70336e-05	0.453438	0.610171	0.136652	0.000300182	0.4839	0.713552	0.0617	4.512e-08	39.3	0.1991		0.476584	0.934772	0.11124	0.54427	0.508931	0.933228	0.206061	0.737348	0.4839	0.934447	0.0979	0.4884	0	0.9944	0.482799	1.05467	0.12331	0.665968	0.500149	0.770377	0.235791	0.268561	0.4865	0.9859	0.1093	0.8964	28.2	0.2378
37.5°C or higher fever	rs547391	6	33563913	A	T	0.98974	0.98711	0.471462	0.803933	0.118859	0.0663401	0.461741	1.1101	0.219407	0.634047	0.4693	0.865022	0.1045	0.1652	40.2	0.196	0.468179	0.742265	0.0687915	1.47333e-05	0.446201	0.534023	0.136272	4.15624e-06	0.4637	0.694266	0.0614	2.811e-09	78.5	0.03101		0.450076	0.776803	0.112177	0.024353	0.474208	1.48945	0.204235	0.0510909	0.4557	0.903301	0.0983	0.301	87.2	0.005211	0.458623	0.907189	0.12041	0.418548	0.472984	0.788958	0.236484	0.31617	0.4616	0.881439	0.1073	0.2397	0	0.5988
37.5°C or higher fever	rs501480	6	33563946	T	C	0.99173	0.98109	0.408761	1.08691	0.119652	0.486125	0.415589	1.06691	0.222197	0.77067	0.4103	1.08242	0.1053	0.4524	0	0.9414	0.411106	1.31911	0.0689685	5.92598e-05	0.42995	1.74998	0.13474	3.27832e-05	0.415	1.39878	0.0614	4.576e-08	71.3	0.06186		0.427513	1.20077	0.111929	0.102131	0.377436	0.700126	0.220176	0.105418	0.4172	1.07487	0.0998	0.4694	79	0.02896	0.420453	1.14183	0.125081	0.288983	0.38875	0.942059	0.242634	0.805683	0.4138	1.09669	0.1112	0.4067	0	0.4811
37.5°C or higher fever	rs145548091	6	33566287	T	TTTTA	0.98606	0.99268	0.42552	0.870145	0.11969	0.245184	0.409164	0.873185	0.224964	0.546642	0.4219	0.870837	0.1057	0.1905	0	0.9891	0.423422	0.767396	0.0694215	0.000136908	0.393799	0.512332	0.14133	2.22244e-06	0.4177	0.709425	0.0623	3.602e-08	84.8	0.01029		0.405755	0.80657	0.114899	0.0613595	0.425204	1.45701	0.210386	0.0736111	0.4102	0.923948	0.1008	0.4328	83.6	0.01363	0.412334	0.96211	0.123357	0.754182	0.427801	0.735363	0.241321	0.20274	0.4155	0.91001	0.1098	0.3906	0	0.3214
37.5°C or higher fever	rs111267415	6	33566709	C	CA	0.98307	0.99345	0.425328	0.870938	0.119881	0.249046	0.409275	0.872987	0.22487	0.545803	0.4218	0.87136	0.1058	0.1931	0	0.9926	0.423225	0.766644	0.0695391	0.000132723	0.393904	0.512331	0.141272	2.20128e-06	0.4175	0.708716	0.0624	3.406e-08	84.7	0.01048		0.405635	0.80564	0.115124	0.0604822	0.425449	1.45644	0.21029	0.0737794	0.4102	0.923486	0.101	0.4307	83.6	0.01352	0.412143	0.96264	0.123595	0.75803	0.428056	0.736585	0.241226	0.205013	0.4155	0.910556	0.11	0.3942	0	0.3234
37.5°C or higher fever	rs4713636	6	33568021	A	G	0.97181	0.99762	0.424542	0.873885	0.120633	0.263787	0.409861	0.871452	0.224412	0.53979	0.4213	0.873366	0.1063	0.2025	0	0.9913	0.422424	0.763893	0.0699889	0.000119013	0.394472	0.512518	0.14096	2.11701e-06	0.4169	0.705887	0.0627	2.768e-08	84.4	0.01122		0.405186	0.802131	0.115969	0.0572729	0.426695	1.45437	0.209669	0.0740205	0.4102	0.922101	0.1015	0.4243	83.8	0.01301	0.411396	0.965314	0.124487	0.776731	0.429369	0.743206	0.240539	0.21727	0.4152	0.913474	0.1106	0.4128	0	0.3343
37.5°C or higher fever	rs548147	6	33568132	C	T	0.97035	0.99825	0.424426	0.874421	0.120731	0.266349	0.409949	0.87128	0.22436	0.539113	0.4212	0.873716	0.1063	0.2042	0	0.9887	0.422306	0.763496	0.0700479	0.000117005	0.394559	0.512532	0.140926	2.10711e-06	0.4168	0.705534	0.0627	2.686e-08	84.4	0.01133		0.40512	0.801657	0.116081	0.0568461	0.426877	1.45388	0.209574	0.0741491	0.4102	0.921917	0.1015	0.4233	83.8	0.01296	0.411287	0.965689	0.124603	0.779328	0.429559	0.744069	0.240441	0.218886	0.4152	0.91384	0.1106	0.4154	0	0.3357
37.5°C or higher fever	rs550127	6	33568365	C	T	0.96839	0.99912	0.424266	0.875067	0.120863	0.269517	0.410062	0.870969	0.224287	0.537927	0.4211	0.874153	0.1064	0.2061	0	0.9853	0.422146	0.762993	0.0701276	0.000114628	0.39467	0.512541	0.140878	2.09179e-06	0.4167	0.705041	0.0628	2.586e-08	84.4	0.01146		0.405025	0.80092	0.116237	0.0561531	0.427107	1.45352	0.209461	0.0741858	0.4102	0.921548	0.1016	0.4216	83.8	0.01285	0.411135	0.966166	0.124761	0.782638	0.4298	0.745276	0.240304	0.221159	0.4151	0.914388	0.1107	0.4187	0	0.3377
37.5°C or higher fever	rs12213869	6	33568687	G	A	0.96685	0.99985	0.424132	0.875589	0.120968	0.272074	0.410152	0.870803	0.22423	0.537268	0.421	0.874503	0.1065	0.2078	0	0.9828	0.42201	0.762643	0.0701903	0.000113189	0.39476	0.512523	0.140843	2.0772e-06	0.4166	0.704688	0.0628	2.519e-08	84.3	0.01155		0.40494	0.800309	0.11636	0.0555714	0.427295	1.45296	0.20936	0.0743445	0.4102	0.921272	0.1017	0.42	83.9	0.01278	0.411002	0.966634	0.124889	0.785835	0.429997	0.746231	0.240191	0.222959	0.415	0.914846	0.1108	0.4218	0	0.3391
37.5°C or higher fever	rs1980772	6	33568759	G	A	0.96652	0.9993	0.424101	0.875713	0.120991	0.272675	0.410081	0.870909	0.224291	0.537734	0.4209	0.87459	0.1065	0.2084	0	0.9828	0.421978	0.762558	0.0702039	0.000112797	0.39469	0.512412	0.14088	2.07409e-06	0.4165	0.704547	0.0628	2.507e-08	84.3	0.01155		0.404921	0.800236	0.116385	0.0555234	0.427254	1.45307	0.209402	0.074343	0.4102	0.92118	0.1017	0.4198	83.9	0.01278	0.410974	0.96679	0.124916	0.786876	0.429949	0.746114	0.240246	0.222818	0.415	0.914937	0.1108	0.4224	0	0.3386
37.5°C or higher fever	rs12209172	6	33569206	C	T	0.9631	0.99464	0.423564	0.876725	0.121221	0.277788	0.409392	0.87201	0.224833	0.542434	0.4204	0.87564	0.1067	0.2134	0	0.9832	0.421432	0.761877	0.0703466	0.00011057	0.394008	0.511494	0.141229	2.0641e-06	0.416	0.703843	0.063	2.446e-08	84.3	0.01156		0.404411	0.799378	0.116678	0.0549678	0.426748	1.45402	0.209833	0.0744291	0.4097	0.920719	0.102	0.4178	83.9	0.01271	0.410371	0.966693	0.125203	0.786734	0.429395	0.746206	0.240765	0.22401	0.4144	0.914846	0.1111	0.4231	0	0.3401
37.5°C or higher fever	rs12202102	6	33569341	T	C	0.96185	0.99252	0.423449	0.877262	0.121307	0.280369	0.409132	0.87283	0.225108	0.545695	0.4202	0.876253	0.1068	0.2161	0	0.9842	0.421315	0.761566	0.0703985	0.000109234	0.393746	0.510992	0.141402	2.05268e-06	0.4158	0.703561	0.063	2.409e-08	84.3	0.01153		0.404349	0.798936	0.116781	0.0545827	0.426629	1.4545	0.210019	0.0744315	0.4096	0.920351	0.1021	0.4162	83.9	0.01266	0.410266	0.967055	0.125309	0.789211	0.42926	0.74593	0.24101	0.223899	0.4143	0.91512	0.1112	0.4247	0	0.3392
37.5°C or higher fever	rs562027	6	33569364	T	C	0.9611	0.99081	0.423206	0.87813	0.121352	0.284195	0.40809	0.876011	0.225076	0.556436	0.4198	0.877656	0.1068	0.2218	0	0.9925	0.421057	0.76112	0.070434	0.000106426	0.392568	0.514334	0.141262	2.51726e-06	0.4154	0.703984	0.063	2.57e-08	83.8	0.01303		0.404033	0.79893	0.116837	0.0546909	0.426459	1.45481	0.210087	0.0743608	0.4093	0.920443	0.1021	0.4169	83.9	0.01266	0.409906	0.967126	0.125354	0.789732	0.429072	0.746453	0.241099	0.225178	0.414	0.915303	0.1112	0.426	0	0.3405
37.5°C or higher fever	rs562899	6	33569434	C	T	0.96155	0.992	0.423417	0.877392	0.121328	0.280998	0.409074	0.87292	0.225167	0.546111	0.4202	0.876341	0.1068	0.2167	0	0.9841	0.421283	0.761467	0.0704111	0.000108729	0.39369	0.510836	0.141443	2.04468e-06	0.4158	0.703421	0.063	2.391e-08	84.3	0.01152		0.404327	0.798801	0.116807	0.0544553	0.4266	1.45447	0.210065	0.0745114	0.4096	0.920259	0.1021	0.4156	83.9	0.01266	0.410233	0.967162	0.125336	0.78993	0.429228	0.745837	0.241073	0.223823	0.4143	0.91512	0.1112	0.4252	0	0.3389
37.5°C or higher fever	rs471461	6	33569466	G	C	0.96109	0.99118	0.423376	0.877565	0.121362	0.281859	0.408992	0.873078	0.225277	0.546839	0.4201	0.876516	0.1068	0.2175	0	0.984	0.421241	0.761356	0.0704307	0.000108282	0.39361	0.510665	0.141511	2.04377e-06	0.4158	0.70335	0.0631	2.381e-08	84.3	0.01152		0.40431	0.798663	0.116843	0.0543429	0.426568	1.45475	0.210142	0.0744689	0.4096	0.920167	0.1021	0.4152	83.9	0.01263	0.410198	0.967298	0.125372	0.790858	0.429189	0.745791	0.241178	0.223924	0.4142	0.915212	0.1112	0.4259	0	0.3387
37.5°C or higher fever	rs495659	6	33569828	G	A	0.95917	0.98796	0.423515	0.877769	0.121482	0.28319	0.409142	0.87382	0.225585	0.549897	0.4203	0.876867	0.107	0.2193	0	0.986	0.421384	0.760791	0.0705049	0.000105446	0.393767	0.509937	0.141711	2.00998e-06	0.4159	0.702718	0.0631	2.288e-08	84.3	0.01148		0.404469	0.798205	0.116965	0.0539817	0.426812	1.45497	0.210403	0.074714	0.4097	0.919707	0.1022	0.4132	83.9	0.01263	0.41034	0.968232	0.125514	0.797018	0.42945	0.745646	0.241536	0.224307	0.4144	0.915944	0.1114	0.4304	0	0.3372
37.5°C or higher fever	rs508298	6	33569883	T	G	0.95861	0.98697	0.423435	0.878077	0.121523	0.284651	0.408961	0.874301	0.225723	0.551771	0.4202	0.877218	0.107	0.2209	0	0.9866	0.421302	0.760589	0.0705303	0.000104426	0.393598	0.509572	0.141806	1.99152e-06	0.4158	0.702507	0.0632	2.254e-08	84.4	0.01144		0.404414	0.797945	0.117012	0.0537307	0.426708	1.45502	0.210492	0.0748085	0.4097	0.919523	0.1023	0.412	83.9	0.01262	0.410265	0.968425	0.125559	0.798309	0.429339	0.745584	0.241647	0.224388	0.4143	0.916036	0.1114	0.4313	0	0.3369
37.5°C or higher fever	rs4713637	6	33569897	C	G	0.95763	0.98439	0.420815	0.870417	0.121773	0.254419	0.406228	0.839094	0.226659	0.438933	0.4175	0.863294	0.1073	0.1706	0	0.8867	0.418606	0.757146	0.0706738	8.27177e-05	0.390641	0.50855	0.141811	1.85824e-06	0.413	0.699493	0.0633	1.605e-08	84.2	0.01201		0.401448	0.809208	0.11676	0.0698145	0.424334	1.47434	0.212169	0.067289	0.4068	0.930345	0.1023	0.48	83.7	0.01324	0.408407	0.965172	0.125519	0.777625	0.426742	0.736418	0.243102	0.208191	0.4123	0.91174	0.1115	0.4075	0	0.3228
37.5°C or higher fever	rs510153	6	33570075	A	G	0.95834	0.98634	0.423111	0.878817	0.121552	0.287896	0.40839	0.87468	0.225868	0.553307	0.4198	0.87792	0.107	0.2237	0	0.9853	0.42097	0.760634	0.0705451	0.00010514	0.393016	0.509466	0.141898	2.00774e-06	0.4154	0.702577	0.0632	2.288e-08	84.4	0.01143		0.404151	0.797524	0.117071	0.0532943	0.426307	1.4557	0.210556	0.074537	0.4094	0.919339	0.1023	0.4108	84	0.0125	0.409946	0.968394	0.125604	0.79819	0.428892	0.745305	0.241723	0.223943	0.414	0.915944	0.1115	0.4309	0	0.3364
37.5°C or higher fever	rs34982111	6	33570091	T	TTAA	0.95686	0.98298	0.423503	0.878694	0.121622	0.287657	0.409394	0.873856	0.226362	0.551387	0.4203	0.877569	0.1071	0.223	0	0.9829	0.421362	0.7605	0.0705815	0.000104926	0.393874	0.51164	0.141987	2.36197e-06	0.4159	0.703069	0.0632	2.485e-08	84	0.01243		0.404628	0.796683	0.117169	0.0523892	0.427158	1.4543	0.210982	0.0758714	0.4099	0.918145	0.1024	0.4042	83.9	0.01264	0.410444	0.968876	0.125709	0.801407	0.429816	0.743591	0.242103	0.221061	0.4146	0.915944	0.1116	0.4312	0	0.332
37.5°C or higher fever	rs511007	6	33570176	A	G	0.95752	0.98486	0.423028	0.879201	0.121608	0.289752	0.4082	0.875277	0.226051	0.555652	0.4197	0.878359	0.1071	0.2257	0	0.9861	0.420885	0.760467	0.0705778	0.000104576	0.392826	0.509118	0.142013	1.99812e-06	0.4153	0.702366	0.0632	2.272e-08	84.4	0.0114		0.404098	0.797213	0.11714	0.0530259	0.426216	1.45603	0.210685	0.074537	0.4093	0.919064	0.1024	0.4097	84	0.01246	0.409861	0.968732	0.125676	0.800446	0.428791	0.74513	0.241888	0.223889	0.4139	0.916127	0.1115	0.4324	0	0.3357
37.5°C or higher fever	rs501084	6	33570374	T	C	0.9513	0.97268	0.424699	0.877324	0.12193	0.283094	0.411029	0.868182	0.227431	0.534253	0.4216	0.87529	0.1075	0.2151	0	0.9676	0.422453	0.759404	0.0707168	9.94748e-05	0.395572	0.509356	0.142613	2.24121e-06	0.4171	0.701875	0.0634	2.294e-08	84.1	0.01211		0.405882	0.798656	0.117405	0.0554976	0.428295	1.45914	0.211658	0.0742337	0.4112	0.920351	0.1027	0.4187	83.9	0.01278	0.411587	0.972329	0.125926	0.823663	0.430964	0.741627	0.243111	0.218878	0.4157	0.918145	0.1118	0.4452	0	0.3225
37.5°C or higher fever	rs12204232	6	33570475	A	G	0.95654	0.98257	0.422889	0.879721	0.121678	0.292247	0.407902	0.876064	0.226283	0.558725	0.4195	0.878886	0.1072	0.2284	0	0.9871	0.420745	0.760216	0.0706206	0.000103581	0.392524	0.508613	0.142164	1.97917e-06	0.4152	0.702086	0.0632	2.24e-08	84.4	0.01134		0.403985	0.796749	0.11723	0.0525986	0.425959	1.45692	0.21097	0.0744607	0.4092	0.918696	0.1025	0.4078	84	0.0124	0.409714	0.968936	0.125764	0.801873	0.428513	0.744078	0.242229	0.222324	0.4137	0.916127	0.1116	0.4324	0	0.3333
37.5°C or higher fever	rs10947411	6	33570488	T	C	0.95641	0.98233	0.422871	0.879797	0.121687	0.292613	0.40787	0.876184	0.226311	0.559182	0.4195	0.878974	0.1072	0.2288	0	0.9872	0.420728	0.760169	0.0706263	0.000103345	0.392491	0.508539	0.142184	1.97555e-06	0.4151	0.702015	0.0633	2.232e-08	84.4	0.01134		0.403973	0.796687	0.117243	0.052544	0.425946	1.45701	0.210989	0.0744384	0.4092	0.918604	0.1025	0.4076	84	0.01238	0.409699	0.969023	0.125773	0.802441	0.428499	0.744058	0.242256	0.222333	0.4137	0.916127	0.1116	0.4328	0	0.3331
37.5°C or higher fever	rs502235	6	33570553	G	A	0.95424	0.97988	0.423367	0.878889	0.121867	0.289451	0.408384	0.875875	0.226628	0.558682	0.42	0.878183	0.1073	0.2263	0	0.9893	0.421218	0.759574	0.0707152	0.000100742	0.393053	0.507795	0.142408	1.94833e-06	0.4156	0.701454	0.0633	2.15e-08	84.4	0.01132		0.404447	0.796861	0.117367	0.0530224	0.426445	1.45881	0.211119	0.0736672	0.4096	0.919155	0.1026	0.4111	84	0.0123	0.410139	0.968515	0.125889	0.799401	0.429013	0.74489	0.242403	0.224367	0.4141	0.915944	0.1117	0.4322	0	0.3365
37.5°C or higher fever	rs523852	6	33570577	G	A	0.95411	0.97964	0.423354	0.87896	0.121877	0.289793	0.408352	0.876005	0.22666	0.559179	0.42	0.878271	0.1073	0.2267	0	0.9896	0.421205	0.759588	0.0707212	0.000100989	0.393018	0.507759	0.142427	1.94957e-06	0.4156	0.701454	0.0633	2.158e-08	84.4	0.01131		0.40444	0.796831	0.117377	0.0530015	0.426432	1.4587	0.211137	0.0737494	0.4096	0.919064	0.1026	0.4109	84	0.01231	0.410127	0.968564	0.125898	0.799726	0.428999	0.744815	0.242432	0.224264	0.4141	0.916036	0.1117	0.4323	0	0.3363
37.5°C or higher fever	rs523892	6	33570593	G	A	0.95386	0.97917	0.423325	0.879077	0.121895	0.290363	0.408284	0.876152	0.226718	0.559775	0.42	0.878447	0.1074	0.2273	0	0.9897	0.421177	0.759527	0.070732	0.000100761	0.392952	0.507643	0.142466	1.94687e-06	0.4156	0.701384	0.0634	2.152e-08	84.4	0.0113		0.404422	0.796707	0.117399	0.0528857	0.426412	1.45872	0.211182	0.073803	0.4096	0.918972	0.1026	0.4103	84	0.01231	0.4101	0.96865	0.12592	0.800301	0.428972	0.744736	0.24249	0.224209	0.4141	0.916036	0.1118	0.4327	0	0.336
37.5°C or higher fever	rs525819	6	33570812	G	C	0.95513	0.98012	0.422789	0.880394	0.121778	0.295538	0.407631	0.876936	0.226611	0.562252	0.4194	0.879589	0.1073	0.2318	0	0.9878	0.420641	0.759791	0.0706789	0.00010159	0.392248	0.508055	0.142364	1.96918e-06	0.415	0.701664	0.0633	2.187e-08	84.4	0.01134		0.403972	0.796178	0.117345	0.0520878	0.425974	1.4576	0.211089	0.0742632	0.4092	0.918329	0.1026	0.4063	84	0.01228	0.409638	0.969685	0.125881	0.806806	0.428519	0.745035	0.242407	0.224683	0.4136	0.91686	0.1117	0.4374	0	0.3346
37.5°C or higher fever	rs574186	6	33571097	T	C	0.95342	0.97621	0.422411	0.881648	0.121926	0.301557	0.406533	0.881253	0.227413	0.578305	0.4189	0.881527	0.1075	0.2407	0	0.9986	0.420273	0.759663	0.0707678	0.000102646	0.39117	0.509088	0.142749	2.25055e-06	0.4145	0.702015	0.0634	2.395e-08	84.2	0.012		0.403611	0.793863	0.117534	0.0495225	0.425562	1.45826	0.211479	0.0744478	0.4088	0.916402	0.1027	0.3952	84.2	0.01196	0.409193	0.969345	0.126017	0.804854	0.428071	0.743567	0.242894	0.222519	0.4132	0.91631	0.1119	0.4348	0	0.3325
37.5°C or higher fever	rs10947412	6	33571301	A	T	0.89186	0.81386	0.334828	0.921363	0.132271	0.535789	0.288544	0.95152	0.27658	0.857409	0.3262	0.926909	0.1193	0.5247	0	0.9163	0.332624	0.71668	0.0773448	1.65468e-05	0.276277	0.492911	0.173584	4.59335e-05	0.3233	0.673613	0.0706	2.234e-08	74.2	0.04888		0.315182	0.808869	0.129219	0.100686	0.291768	1.10192	0.242976	0.689563	0.31	0.865888	0.1141	0.207	20.8	0.2612	0.318835	1.05819	0.138205	0.682353	0.292195	0.444434	0.285131	0.00445308	0.3138	0.897179	0.1244	0.3831	86.7	0.006184
37.5°C or higher fever	rs493063	6	33571985	A	G	0.95163	0.97002	0.422161	0.883658	0.122062	0.310917	0.405305	0.884742	0.228179	0.59149	0.4184	0.88391	0.1076	0.2515	0	0.9962	0.420033	0.759059	0.0708424	9.96681e-05	0.389922	0.508038	0.143253	2.27518e-06	0.4141	0.701454	0.0635	2.354e-08	84.2	0.01199		0.403522	0.792189	0.117701	0.0477927	0.425056	1.45899	0.211929	0.074683	0.4086	0.914846	0.1029	0.3871	84.2	0.01176	0.40896	0.971678	0.126184	0.819886	0.427498	0.743709	0.243537	0.224041	0.4129	0.918237	0.112	0.4463	0	0.3297
37.5°C or higher fever	rs210212	6	33572125	A	G	0.94196	0.9572	0.431162	0.894714	0.122192	0.362577	0.409057	0.914849	0.230369	0.699259	0.4263	0.899065	0.1079	0.3245	0	0.932	0.428357	0.748976	0.0710957	4.79023e-05	0.394566	0.506278	0.14496	2.65881e-06	0.4218	0.694197	0.0638	1.078e-08	83	0.01529		0.415318	0.789401	0.11647	0.0423161	0.44158	1.33968	0.210204	0.164173	0.4215	0.893865	0.1019	0.2706	79.4	0.02774	0.421562	1.01247	0.125552	0.921392	0.443004	0.752059	0.241618	0.238278	0.4261	0.950469	0.1114	0.6482	16.1	0.2749
37.5°C or higher fever	rs210214	6	33572694	C	A	0.96712	0.93424	0.441483	1.00629	0.122469	0.959192	0.409469	1.24185	0.243468	0.373656	0.435	1.04991	0.1094	0.656	0	0.4403	0.439099	0.70539	0.0719967	1.25021e-06	0.395985	0.624853	0.146882	0.00136721	0.4307	0.68901	0.0646	8.321e-09	0	0.4586		0.417154	0.816513	0.116069	0.0807274	0.459079	0.997492	0.204727	0.990214	0.4274	0.857272	0.101	0.1272	0	0.3949	0.42203	1.04091	0.124777	0.747932	0.45582	0.838817	0.236549	0.457463	0.4294	0.993124	0.1104	0.9502	0	0.4196
37.5°C or higher fever	rs210215	6	33573224	C	A	0.98264	0.97883	0.438422	0.975495	0.122055	0.838925	0.399175	1.21039	0.238587	0.423539	0.4303	1.0201	0.1087	0.8544	0	0.4208	0.435886	0.70533	0.0716034	1.08629e-06	0.385196	0.63074	0.144365	0.00141131	0.4259	0.689906	0.0641	7.205e-09	0	0.4879		0.413858	0.827212	0.114802	0.0984615	0.445976	1.01717	0.198889	0.931804	0.4219	0.871099	0.0994	0.165	0	0.368	0.418477	1.02943	0.12347	0.814263	0.444161	0.845829	0.232025	0.470516	0.4241	0.985802	0.109	0.8953	0	0.4548
37.5°C or higher fever	rs402519	6	33573768	T	G	0.9899	0.98754	0.436993	0.980928	0.121537	0.874108	0.398362	1.20964	0.236238	0.420444	0.4289	1.02491	0.1081	0.8199	0	0.4302	0.434416	0.709457	0.0713107	1.48286e-06	0.383837	0.634875	0.143353	0.00152814	0.4244	0.693988	0.0638	1.057e-08	0	0.4879		0.411842	0.827985	0.114387	0.0989041	0.444008	1.01727	0.198096	0.931103	0.4199	0.871709	0.0991	0.1658	0	0.3681	0.416463	1.02574	0.122977	0.836298	0.442104	0.838033	0.230879	0.444077	0.4221	0.980885	0.1085	0.8592	0	0.4397
37.5°C or higher fever	rs374216	6	33573770	A	T	0.99011	0.98777	0.43698	0.981108	0.121524	0.875288	0.398341	1.20971	0.236205	0.420236	0.4289	1.02511	0.1081	0.8187	0	0.4304	0.434403	0.709527	0.0713028	1.48928e-06	0.383813	0.634963	0.143335	0.0015311	0.4244	0.694058	0.0638	1.063e-08	0	0.488		0.41183	0.828006	0.114372	0.0989046	0.443992	1.0172	0.198072	0.931383	0.4199	0.871709	0.099	0.1657	0	0.3683	0.416445	1.0257	0.12296	0.836474	0.442088	0.838056	0.230849	0.44409	0.4221	0.980885	0.1085	0.859	0	0.4398
37.5°C or higher fever	rs2988057	6	33573908	A	G	0.99248	0.99006	0.4368	0.981677	0.12137	0.878894	0.398071	1.2081	0.23587	0.422848	0.4287	1.02532	0.1079	0.8171	0	0.434	0.434226	0.709926	0.0712073	1.50017e-06	0.383522	0.635052	0.143134	0.00151292	0.4242	0.694405	0.0638	1.062e-08	0	0.4857		0.41166	0.828075	0.114214	0.0985857	0.443818	1.01706	0.197872	0.931874	0.4197	0.871709	0.0989	0.1652	0	0.3682	0.416257	1.02583	0.122791	0.835501	0.441916	0.838969	0.23059	0.446392	0.4219	0.981277	0.1084	0.8614	0	0.4415
37.5°C or higher fever	rs2988058	6	33573911	T	A	0.99291	0.99061	0.436736	0.981952	0.121342	0.880691	0.397975	1.20843	0.235798	0.422026	0.4286	1.02552	0.1079	0.815	0	0.4339	0.434161	0.710085	0.0711913	1.51569e-06	0.383418	0.635297	0.14309	0.00152193	0.4241	0.694544	0.0637	1.078e-08	0	0.4862		0.411577	0.828148	0.114192	0.0986805	0.443708	1.01632	0.19782	0.934772	0.4196	0.871622	0.0989	0.1648	0	0.37	0.416173	1.02569	0.122764	0.836275	0.441799	0.838364	0.230518	0.444382	0.4218	0.980983	0.1084	0.8594	0	0.44
37.5°C or higher fever	rs184113	6	33574013	C	T	0.5667	0.49587	0.273521	1.03972	0.17472	0.823587	0.31316	0.907855	0.346189	0.78006	0.2816	1.01147	0.156	0.9416	0	0.7265	0.273873	1.56088	0.100784	9.96772e-06	0.323706	2.23404	0.207322	0.000105695	0.2834	1.67163	0.0906	1.442e-08	58.7	0.1198		0.279378	1.3619	0.159736	0.053148	0.282033	0.632264	0.318566	0.150121	0.2799	1.16731	0.1428	0.2786	78.4	0.0313	0.27674	1.14557	0.179179	0.44817	0.283863	0.818101	0.36119	0.578311	0.2781	1.07186	0.1605	0.6654	0	0.4037
37.5°C or higher fever	rs10947413	6	33574059	A	G	0.99405	0.99184	0.436701	0.98274	0.121274	0.885847	0.397873	1.20848	0.235609	0.421557	0.4286	1.02624	0.1078	0.8102	0	0.4352	0.434128	0.710393	0.0711483	1.53997e-06	0.38331	0.63588	0.14299	0.001544	0.424	0.694961	0.0637	1.108e-08	0	0.4878		0.411528	0.828422	0.11411	0.0990302	0.4437	1.01649	0.197711	0.934081	0.4196	0.871883	0.0988	0.1653	0	0.3701	0.416092	1.02561	0.122669	0.836672	0.441789	0.838716	0.230357	0.44515	0.4218	0.980983	0.1083	0.8596	0	0.4408
37.5°C or higher fever	rs210119	6	33574234	G	A	0.99854	0.9984	0.437458	0.987042	0.120952	0.914128	0.399139	1.23337	0.234597	0.371266	0.4294	1.03427	0.1075	0.7536	0	0.3986	0.434888	0.713011	0.070949	1.86399e-06	0.384648	0.639306	0.142335	0.00167177	0.4249	0.697676	0.0635	1.436e-08	0	0.4927		0.412274	0.826486	0.113856	0.0941692	0.445115	1.01183	0.197119	0.95244	0.4205	0.869358	0.0986	0.1557	0	0.3741	0.416474	1.02541	0.12245	0.837617	0.443339	0.844106	0.229657	0.46054	0.4224	0.982161	0.1081	0.8679	0	0.4547
37.5°C or higher fever	rs210120	6	33574413	A	G	0.99976	0.99984	0.437414	0.987817	0.120882	0.919228	0.399068	1.23334	0.234407	0.370937	0.4294	1.035	0.1074	0.749	0	0.4	0.434845	0.713355	0.070906	1.90055e-06	0.384571	0.639761	0.142231	0.00168723	0.4248	0.698025	0.0635	1.475e-08	0	0.4933		0.412208	0.826652	0.113783	0.0943047	0.445125	1.01131	0.197	0.954465	0.4204	0.869445	0.0985	0.1555	0	0.3755	0.416382	1.02521	0.122363	0.838751	0.443353	0.844383	0.229491	0.461084	0.4224	0.982063	0.108	0.8672	0	0.4556
37.5°C or higher fever	rs210121	6	33574466	A	G	0.99964	0.99976	0.437424	0.987722	0.120887	0.918606	0.399069	1.23334	0.23442	0.370963	0.4294	1.0349	0.1074	0.7496	0	0.3998	0.434856	0.713314	0.0709086	1.89458e-06	0.384573	0.639726	0.142239	0.00168601	0.4248	0.698025	0.0635	1.47e-08	0	0.4933		0.412226	0.826646	0.113788	0.0943076	0.445125	1.01124	0.197009	0.954758	0.4205	0.869358	0.0985	0.1555	0	0.3757	0.416399	1.02524	0.122369	0.838613	0.443352	0.844413	0.229499	0.461196	0.4224	0.982161	0.108	0.8674	0	0.4556
37.5°C or higher fever	rs210122	6	33574635	A	G	0.99854	0.99876	0.437522	0.986849	0.120944	0.912839	0.399121	1.23292	0.234574	0.372061	0.4295	1.03407	0.1075	0.7552	0	0.3989	0.434969	0.712882	0.0709397	1.83491e-06	0.384639	0.639395	0.142328	0.0016764	0.425	0.697607	0.0635	1.415e-08	0	0.4939		0.412405	0.826614	0.113849	0.0944183	0.445215	1.01144	0.197113	0.953991	0.4206	0.869445	0.0986	0.1558	0	0.3754	0.416569	1.0253	0.122442	0.83833	0.44346	0.845133	0.229627	0.463705	0.4225	0.982357	0.108	0.8692	0	0.4577
37.5°C or higher fever	rs72880511	6	33729820	A	G	0.94954	0.83754	0.131618	1.08181	0.177052	0.656934	0.110891	1.25955	0.36634	0.52877	0.1277	1.11338	0.1594	0.5003	0	0.7085	0.129802	0.60689	0.113743	1.13001e-05	0.110294	0.361237	0.269616	0.000159013	0.1269	0.561131	0.1048	3.521e-08	68.2	0.07624		0.120121	1.05481	0.17073	0.754608	0.158316	0.708481	0.32627	0.29084	0.1283	0.968313	0.1513	0.8315	14.4	0.2798	0.121566	1.0527	0.193977	0.791187	0.166126	0.537586	0.313097	0.0474403	0.1339	0.873716	0.1649	0.4128	70	0.06806
37.5°C or higher fever	rs73746509	6	33729825	T	C	0.9492	0.834	0.131711	1.08159	0.177065	0.657804	0.111661	1.25538	0.366228	0.534585	0.1279	1.1126	0.1594	0.5034	0	0.7141	0.129895	0.606477	0.113752	1.10102e-05	0.111082	0.363157	0.26899	0.000166128	0.127	0.561075	0.1048	3.472e-08	67.6	0.0791		0.120183	1.05495	0.170719	0.754025	0.15939	0.712199	0.325585	0.297214	0.1286	0.969282	0.1512	0.8363	12.4	0.2852	0.121631	1.0527	0.193968	0.79117	0.167279	0.538064	0.312857	0.0475883	0.1343	0.873716	0.1649	0.4129	69.9	0.06827
37.5°C or higher fever	rs12524835	6	33730843	C	G	0.95409	0.84251	0.131382	1.0809	0.176827	0.65998	0.110681	1.25826	0.365309	0.529433	0.1275	1.11249	0.1592	0.5029	0	0.7081	0.129574	0.608974	0.113495	1.24228e-05	0.110065	0.362758	0.268773	0.00016145	0.1266	0.563043	0.1046	3.941e-08	68.3	0.0758		0.11983	1.05538	0.170463	0.751831	0.158489	0.713026	0.324867	0.297803	0.1282	0.969669	0.1509	0.8386	12.5	0.2851	0.121282	1.05368	0.193702	0.787205	0.166366	0.538868	0.312165	0.0476327	0.1338	0.874503	0.1646	0.4151	70	0.06796
37.5°C or higher fever	rs4711346	6	33730996	G	C	0.95422	0.84019	0.131375	1.08051	0.176832	0.661468	0.111206	1.25684	0.365132	0.531271	0.1275	1.11204	0.1592	0.5048	0	0.7094	0.129566	0.608679	0.113496	1.2182e-05	0.110595	0.363917	0.268388	0.000165696	0.1267	0.562986	0.1045	3.89e-08	67.9	0.07754		0.119837	1.05478	0.170485	0.754403	0.159264	0.715706	0.324263	0.302294	0.1284	0.969766	0.1509	0.839	10.8	0.2898	0.121295	1.05309	0.19368	0.789398	0.167206	0.539393	0.311922	0.0478096	0.1341	0.87424	0.1645	0.4139	69.9	0.06842
37.5°C or higher fever	rs755495	6	33734128	T	C	0.97487	0.87128	0.12915	1.08029	0.176241	0.66125	0.10721	1.2694	0.362311	0.510277	0.125	1.11416	0.1585	0.4952	0	0.6889	0.12733	0.610283	0.113119	1.26778e-05	0.106485	0.360786	0.268216	0.000144147	0.1242	0.563719	0.1042	3.808e-08	69.3	0.07096		0.117485	1.05655	0.169897	0.746087	0.155432	0.703811	0.323999	0.278322	0.1257	0.967926	0.1505	0.8285	18.9	0.2668	0.118946	1.05468	0.193145	0.782846	0.163334	0.537615	0.310171	0.0454061	0.1313	0.873716	0.164	0.4101	70.6	0.06516
37.5°C or higher fever	rs79649996	6	33737516	A	T	0.98075	0.90111	0.120177	1.05419	0.182579	0.772541	0.0958457	1.36934	0.371359	0.397311	0.1154	1.10927	0.1638	0.5268	0	0.5273	0.117583	0.592939	0.117625	8.85159e-06	0.0951817	0.37004	0.275742	0.000311738	0.1141	0.551452	0.1082	3.76e-08	59.6	0.1158		0.107612	1.06099	0.176265	0.736979	0.146826	0.686009	0.329723	0.25305	0.1163	0.963002	0.1554	0.8083	26.5	0.2435	0.108951	1.07081	0.201487	0.734188	0.154256	0.527747	0.312975	0.0411377	0.1222	0.870315	0.1694	0.4123	72.3	0.05732
38°C or higher fever	rs9279148	6	31320005	A	AC	0.96939	0.8989	0.402398	1.22188	0.238342	0.400472	0.40039	1.61853	0.459891	0.295084	0.402	1.2968	0.2116	0.2193	0	0.5873	0.400575	1.62941	0.0907525	7.4616e-08	0.395605	1.48902	0.172976	0.0213598	0.3995	1.59808	0.0804	5.44e-09	0	0.6446		0.397344	1.15177	0.181464	0.436181	0.389466	2.9785	0.362382	0.002597	0.3958	1.39347	0.1623	0.04088	81.8	0.01906	0.396721	1.11368	0.0959157	0.261643	0.39089	1.14371	0.190993	0.48203	0.3955	1.11963	0.0857	0.1873	0	0.9009
38°C or higher fever	rs9266082	6	31320022	C	T	0.9632	0.89343	0.398857	1.24064	0.238987	0.366927	0.39809	1.61384	0.461143	0.299321	0.3987	1.31167	0.2122	0.201	0	0.6126	0.396923	1.63799	0.0910262	5.92108e-08	0.393404	1.48631	0.173603	0.0224447	0.3962	1.604	0.0806	4.594e-09	0	0.6201		0.392744	1.14337	0.182525	0.462917	0.387279	2.96931	0.362401	0.00267223	0.3916	1.38694	0.163	0.04481	81.9	0.01868	0.392034	1.12995	0.0967616	0.206716	0.388602	1.1519	0.191659	0.460611	0.3913	1.1344	0.0864	0.1444	0	0.9286
38°C or higher fever	rs375726766	6	33335716	C	CA	0.88476	0.83301	0.368411	0.890848	0.266944	0.665026	0.363673	1.76968	0.488115	0.242245	0.3673	1.04331	0.2342	0.8562	34.3	0.2173	0.361514	0.623419	0.105576	7.61273e-06	0.357904	0.509347	0.202826	0.000880627	0.3607	0.597142	0.0936	3.673e-08	0	0.3768		0.345599	0.996155	0.197371	0.984429	0.365185	0.586638	0.407358	0.190437	0.3493	0.900775	0.1776	0.5562	26.9	0.2421	0.346997	1.02387	0.101737	0.816644	0.365502	0.837307	0.203414	0.382706	0.3507	0.983439	0.091	0.8547	0	0.3765
peripheral coolness (cold of hands and feet)	rs10205263	2	221076324	C	T	0.56842	0.68267	0.09356	12.2715	0.533027	2.5531e-06	0.0809629	15.1855	0.806543	0.000743984	0.0897	13.092	0.4447	7.298e-09	0	0.8256	0.0956088	2.87278	0.463636	0.0228398	0.0789927	8.44226	0.892585	0.01685	0.0921	3.61214	0.4114	0.001799	12.9	0.2838		0.0930765	1.19541	1.20568	0.882313	0.0696609	1.50133	1.46338	0.781257	0.0836	1.31075	0.9305	0.7712	0	0.9043	0.0937544	0.386144	0.612703	0.120416	0.0700562	0.296191	1.42455	0.393035	0.0901	0.370501	0.5629	0.07771	0	0.8642
dizzy	rs12678417	8	51666046	C	G	0.85651	0.92903	0.0644918	0.541213	0.626953	0.327458	0.0632445	2.81884e-05	40.842	0.797552	0.0645	0.539939	0.6269	0.3256	0	0.8092	0.0643994	0.579419	0.5258	0.299316	0.0600952	1.3211	0.670772	0.678042	0.0628	0.792946	0.4138	0.575	0	0.3335		0.05848	0.876802	0.744793	0.859882	0.0606184	0.352192	1.496	0.485437	0.0589	0.731542	0.6667	0.6391	0	0.5852	0.0550732	5.72161	0.319551	4.8034e-08	0.062928	8.7937e-11	44.6568	0.604111	0.0551	5.71446	0.3195	4.909e-08	0	0.5772
dizzy	rs7005117	8	51669249	C	A	0.85399	0.91612	0.0680735	0.542011	0.613905	0.318444	0.0664071	1.57756e-08	66.3429	0.786555	0.0681	0.541182	0.6139	0.3173	0	0.7937	0.0680747	0.699479	0.474398	0.451198	0.0627345	1.34253	0.658273	0.65454	0.0662	0.874065	0.3849	0.7266	0	0.4217		0.0627622	1.2759	0.626086	0.697155	0.0626055	2.56223e-15	85.3209	0.693741	0.0628	1.27354	0.6261	0.6993	0	0.6916	0.0585829	5.58442	0.314063	4.33722e-08	0.0649616	3.6752e-13	44.762	0.522401	0.0586	5.57616	0.3141	4.452e-08	0	0.4977
dizzy	rs6995199	8	51671289	A	G	0.85101	0.92043	0.0682356	0.54021	0.615083	0.316749	0.0664689	1.75114e-09	72.3105	0.780368	0.0682	0.539453	0.6151	0.3156	0	0.7869	0.068235	0.697389	0.475239	0.448222	0.062777	1.35302	0.654704	0.644225	0.0664	0.876604	0.3846	0.732	0	0.4127		0.0629625	1.27845	0.625964	0.694739	0.0625212	6.11458e-15	86.3793	0.704771	0.063	1.27622	0.6259	0.6968	0	0.7027	0.0587832	5.59515	0.314175	4.23598e-08	0.0648752	2.69032e-16	51.48	0.486166	0.0588	5.58732	0.3142	4.342e-08	0	0.4655
dizzy	rs10075238	8	51673032	C	G	0.84796	0.92548	0.068416	0.540881	0.61505	0.317699	0.0665198	2.0127e-15	95.9314	0.72428	0.0684	0.540155	0.615	0.3166	0	0.7291	0.0684114	0.69536	0.476082	0.44537	0.0628077	1.36549	0.650517	0.632034	0.0665	0.879941	0.3842	0.7391	0	0.4025		0.0631507	1.27727	0.626465	0.696064	0.062397	1.72213e-16	93.1032	0.696636	0.0632	1.2752	0.6265	0.698	0	0.6947	0.0589704	5.60052	0.314282	4.20797e-08	0.0647441	2.14971e-18	56.0919	0.468293	0.059	5.59291	0.3143	4.308e-08	0	0.4497
dizzy	rs12114690	8	51673064	T	G	0.84791	0.92556	0.0684174	0.540845	0.615073	0.317665	0.0665215	2.31053e-15	95.7444	0.724844	0.0684	0.540101	0.6151	0.3166	0	0.7297	0.0684129	0.695324	0.476096	0.445317	0.0628086	1.36541	0.650509	0.632089	0.0665	0.879853	0.3842	0.739	0	0.4025		0.0631537	1.27721	0.626478	0.696122	0.0623985	1.8014e-16	93.065	0.696875	0.0632	1.27507	0.6265	0.6981	0	0.6949	0.0589733	5.60047	0.314285	4.20975e-08	0.0647457	2.40977e-18	56.0287	0.469041	0.059	5.59291	0.3143	4.31e-08	0	0.4504
dizzy	rs6993206	8	51673781	G	A	0.84654	0.92807	0.0684933	0.540142	0.615565	0.317028	0.0665487	5.1583e-13	89.5951	0.752164	0.0685	0.539453	0.6156	0.316	0	0.7574	0.0684885	0.694292	0.476508	0.443854	0.0628219	1.37097	0.648605	0.626645	0.0665	0.881262	0.384	0.7421	0	0.3979		0.0632381	1.2767	0.626687	0.696689	0.0623546	9.59821e-15	90.9533	0.722682	0.0632	1.27469	0.6267	0.6985	0	0.7207	0.0590608	5.6036	0.314322	4.18339e-08	0.0646996	2.02556e-17	55.5407	0.488893	0.0591	5.59627	0.3143	4.279e-08	0	0.4696
dizzy	rs6997493	8	51673882	A	T	0.84637	0.9284	0.0685047	0.540325	0.615491	0.317237	0.0665456	2.46162e-12	87.5306	0.760076	0.0685	0.539615	0.6155	0.3162	0	0.7654	0.0685009	0.694366	0.476503	0.443983	0.0628192	1.37199	0.648293	0.625667	0.0665	0.881703	0.3839	0.743	0	0.3973		0.0632487	1.27697	0.626654	0.696426	0.0623457	2.43925e-14	90.1328	0.728021	0.0632	1.27507	0.6266	0.6982	0	0.726	0.0590711	5.60444	0.314324	4.1728e-08	0.0646914	2.40351e-18	56.9069	0.4759	0.0591	5.59739	0.3143	4.269e-08	0	0.4574
dizzy	rs56675036	8	51729719	C	T	0.7435	0.83127	0.0765571	0.523561	0.628912	0.303517	0.0747752	1.14474e-08	30.3297	0.546581	0.0766	0.519598	0.6288	0.2978	0	0.561	0.0766184	0.767465	0.46467	0.568968	0.0711351	1.41435	0.648347	0.592857	0.0748	0.944405	0.3777	0.8796	0	0.4434		0.0707918	1.28391	0.633873	0.69339	0.0706558	0.00255751	12.66	0.637312	0.0708	1.26415	0.6331	0.7112	0	0.6237	0.0668511	5.79508	0.31818	3.35029e-08	0.07116	5.32204e-23	30.7252	0.0950709	0.0669	5.76209	0.3182	3.703e-08	66.4	0.08429
dizzy	rs28510290	8	51729923	A	T	0.74347	0.83115	0.0765566	0.523753	0.628841	0.303735	0.0747816	1.05853e-08	30.3789	0.545516	0.0766	0.519806	0.6287	0.298	0	0.5598	0.0766182	0.7673	0.464733	0.568706	0.0711416	1.41424	0.648383	0.592963	0.0748	0.944216	0.3777	0.8793	0	0.4434		0.0707897	1.28243	0.634157	0.694867	0.0706631	0.00255452	12.666	0.637404	0.0708	1.26263	0.6334	0.7127	0	0.6239	0.0668487	5.79479	0.318185	3.35502e-08	0.0711632	5.08227e-23	30.7288	0.0948119	0.0668	5.76209	0.3182	3.708e-08	66.5	0.08406
dizzy	rs67588651	8	51746653	A	G	0.72436	0.80568	0.078785	0.507431	0.636284	0.286341	0.0763867	2.45334e-10	30.8724	0.473516	0.0788	0.502832	0.6361	0.2798	0	0.4873	0.0790156	0.734788	0.471666	0.513517	0.0727844	1.38723	0.656835	0.618267	0.0769	0.912105	0.3831	0.8103	0	0.4319		0.0724118	1.25613	0.639508	0.721405	0.0732459	0.00119902	12.8567	0.600856	0.0724	1.23479	0.6387	0.7413	0	0.589	0.0682059	5.84607	0.318996	3.10508e-08	0.0733426	8.8241e-21	27.0888	0.0882602	0.0682	5.80721	0.319	3.489e-08	68.1	0.07678
dizzy	rs67053119	8	51750913	T	A	0.73784	0.81829	0.076707	0.523761	0.631756	0.305984	0.0756111	2.00825e-09	30.0939	0.505763	0.0767	0.519286	0.6316	0.2995	0	0.5197	0.0768211	0.756965	0.469253	0.552938	0.0719617	1.39179	0.6551	0.613811	0.0752	0.930624	0.3815	0.8505	0	0.4498		0.0709772	1.28442	0.635439	0.693643	0.0721276	0.00581572	8.81508	0.559282	0.071	1.24907	0.6338	0.7257	0	0.5414	0.0669766	5.87156	0.318254	2.66746e-08	0.0719552	6.43671e-19	28.4924	0.141531	0.067	5.83982	0.3182	2.936e-08	57.4	0.1255
dizzy	rs545278070	8	51754427	T	A	0.7425	0.82277	0.0761831	0.528868	0.629656	0.311686	0.0753425	2.30217e-10	32.3956	0.493324	0.0762	0.524558	0.6295	0.3055	0	0.5059	0.0762904	0.757105	0.46943	0.553351	0.0716888	1.38933	0.65494	0.615623	0.0747	0.930345	0.3815	0.8499	0	0.4512		0.0704655	1.28482	0.635126	0.693136	0.0719441	0.00625521	8.50491	0.55075	0.0705	1.24745	0.6334	0.727	0	0.5324	0.066436	5.85473	0.318013	2.74189e-08	0.0716894	1.74307e-17	28.9071	0.181907	0.0664	5.8264	0.318	2.988e-08	48.7	0.1627
dizzy	rs557341263	8	51754428	G	T	0.74252	0.8228	0.0761799	0.528941	0.629609	0.311755	0.0753441	2.31301e-10	32.3847	0.49327	0.0762	0.524663	0.6295	0.3055	0	0.5058	0.0762872	0.757026	0.469438	0.553207	0.0716915	1.38927	0.654946	0.615674	0.0747	0.930252	0.3816	0.8497	0	0.4512		0.070463	1.28486	0.635122	0.693101	0.0719426	0.00625797	8.49989	0.550549	0.0705	1.24745	0.6334	0.727	0	0.5322	0.0664341	5.85543	0.31801	2.73531e-08	0.071686	1.90227e-17	28.8861	0.182581	0.0664	5.82699	0.318	2.98e-08	48.5	0.1633
dizzy	rs575492438	8	51754429	T	C	0.74254	0.82283	0.0761774	0.528991	0.629587	0.31181	0.0753402	2.70567e-10	32.2302	0.494268	0.0762	0.524715	0.6295	0.3056	0	0.5069	0.0762852	0.757073	0.469427	0.553287	0.071688	1.38933	0.654925	0.615614	0.0747	0.930345	0.3815	0.8498	0	0.4512		0.0704605	1.28442	0.635217	0.693541	0.0719427	0.00584733	8.69443	0.554261	0.0705	1.2482	0.6335	0.7264	0	0.5362	0.0664312	5.85602	0.318016	2.73196e-08	0.071686	1.90227e-17	28.8861	0.182581	0.0664	5.82757	0.318	2.977e-08	48.5	0.1633
dizzy	rs542482912	8	51754430	G	A	0.74257	0.82286	0.0761757	0.529013	0.629579	0.311836	0.0753396	2.86753e-10	32.1707	0.494609	0.0762	0.524715	0.6295	0.3056	0	0.5073	0.0762837	0.757101	0.469423	0.553337	0.0716881	1.38932	0.654924	0.615624	0.0747	0.930345	0.3815	0.8499	0	0.4512		0.0704575	1.28452	0.635191	0.693437	0.0719384	0.00595455	8.63989	0.55317	0.0705	1.24795	0.6335	0.7266	0	0.535	0.0664288	5.85614	0.318013	2.72999e-08	0.071681	2.05022e-17	28.8733	0.183239	0.0664	5.82757	0.318	2.975e-08	48.4	0.1639
dizzy	rs111956404	8	51754433	T	TCCC	0.74259	0.82289	0.076173	0.529058	0.629561	0.311887	0.075338	2.86209e-10	32.1699	0.494564	0.0762	0.524767	0.6294	0.3056	0	0.5072	0.0762807	0.756999	0.469451	0.553169	0.0716862	1.38934	0.654916	0.615601	0.0747	0.930252	0.3816	0.8497	0	0.4511		0.0704559	1.28456	0.635184	0.693403	0.0719368	0.00598619	8.62431	0.552864	0.0705	1.24795	0.6335	0.7266	0	0.5347	0.0664273	5.85619	0.318011	2.72918e-08	0.0716793	2.57319e-17	28.808	0.184847	0.0664	5.82757	0.318	2.973e-08	48	0.1654
dizzy	rs561156078	8	51754437	A	C	0.74261	0.82292	0.0761711	0.529082	0.62955	0.311913	0.075337	3.34394e-10	31.9982	0.49532	0.0762	0.524767	0.6294	0.3056	0	0.5081	0.0762784	0.75703	0.469444	0.55322	0.0716861	1.38933	0.654913	0.615608	0.0747	0.930252	0.3815	0.8498	0	0.4511		0.0704521	1.28463	0.635162	0.693325	0.0719336	0.00601151	8.61225	0.552636	0.0705	1.24795	0.6334	0.7266	0	0.5345	0.0664235	5.85614	0.318004	2.72784e-08	0.071674	3.22763e-17	28.7644	0.186798	0.0664	5.82757	0.318	2.971e-08	47.6	0.1671
dizzy	rs7813328	8	51805906	A	G	0.98013	0.96804	0.0581959	0.597258	0.595918	0.387097	0.0614152	0.3372	1.38288	0.431809	0.0587	0.546129	0.5473	0.269	0	0.7042	0.0579111	0.707535	0.478873	0.47001	0.0588893	1.46227	0.641412	0.553563	0.0583	0.917502	0.3837	0.8224	0	0.3644		0.0532328	1.31461	0.618044	0.658062	0.0594425	7.42473e-19	144.641	0.772883	0.0532	1.31364	0.618	0.659	0	0.7714	0.0487015	5.52824	0.311929	4.2147e-08	0.0599961	9.88655e-05	32.8042	0.778622	0.0487	5.52288	0.3119	4.285e-08	0	0.739
chest pain	rs13279405	8	12986585	T	C	0.46903	0.38944	0.0533453	18.1126	0.514214	1.77012e-08	0.0603613	0.0119468	6.45299	0.492661	0.0534	17.2947	0.5126	2.686e-08	21.9	0.2579	0.0546659	5.81325	0.563997	0.00180345	0.0617192	9.37996e-05	11.3417	0.413515	0.0547	5.65704	0.5633	0.002095	0	0.3312		0.0566725	8.9007	0.717168	0.00230152	0.055001	2.99649	2.00715	0.58454	0.0565	7.86876	0.6754	0.002254	0	0.6095	0.0545629	4.70229	1.01721	0.128044	0.0561726	1.11865e-12	20.4595	0.178611	0.0546	4.37716	1.016	0.1462	50.3	0.1559
abdominal discomfort	rs57177321	11	33988111	T	C	0.49966	0.35927	0.101597	7.00756	0.391336	6.51696e-07	0.0850982	12.991	0.982685	0.00906908	0.0993	7.62552	0.3636	2.302e-08	0	0.5595	0.100208	2.0433	0.49947	0.152531	0.0840051	0.0153904	4.83358	0.387839	0.1	1.94041	0.4968	0.1821	1.2	0.3144		0.10897	0.740282	1.06229	0.777108	0.100076	0.634076	1.73452	0.792814	0.1065	0.709638	0.9059	0.705	0	0.9393	0.110646	0.429216	0.908024	0.351612	0.0983804	0.430545	1.88273	0.654443	0.1083	0.429471	0.8179	0.3014	0	0.9988
abdominal discomfort	rs1518919	11	33988368	G	C	0.52201	0.38663	0.0969501	6.54754	0.392611	1.70013e-06	0.0755535	14.252	0.96309	0.00580281	0.0939	7.3148	0.3636	4.414e-08	0	0.4545	0.0954012	2.10063	0.496399	0.134851	0.0747479	0.0386584	4.23406	0.442315	0.0951	1.98993	0.493	0.1628	0	0.3487		0.103383	0.822905	1.03628	0.850806	0.0877332	0.591696	1.77278	0.767222	0.0994	0.756616	0.8946	0.7552	0	0.8724	0.105234	0.451384	0.905647	0.379778	0.0870085	0.356165	2.08256	0.620094	0.1023	0.4347	0.8305	0.3158	0	0.9169
joint pain	rs34086990	8	81791475	A	AT	0.43155	0.42181	0.177701	0.831952	0.327648	0.574442	0.206478	0.265617	0.861721	0.123942	0.1813	0.720219	0.3063	0.2839	34.8	0.2156	0.17813	0.995219	0.210923	0.981873	0.204698	1.28423	0.336708	0.457506	0.1856	1.0694	0.1787	0.7075	0	0.5211		0.185042	3.32154	0.281913	2.06123e-05	0.215132	5.41867	0.471552	0.00033889	0.193	3.7784	0.242	3.937e-08	0	0.373	0.18218	1.30916	0.203056	0.184623	0.208953	1.42842	0.347334	0.304617	0.189	1.33857	0.1753	0.09623	0	0.8285
muscle pain	rs1059288	6	33267672	G	A	0.99932	0.99957	0.368258	0.762047	0.108786	0.0124894	0.37037	1.03913	0.185149	0.835776	0.3688	0.825142	0.0938	0.04049	52.1	0.1487	0.361923	0.578892	0.114383	1.76139e-06	0.365858	0.52995	0.204475	0.00190038	0.3629	0.566828	0.0998	1.294e-08	0	0.7062		0.356346	0.80709	0.125545	0.087799	0.354571	0.951203	0.238056	0.833549	0.356	0.83644	0.111	0.1078	0	0.5416	0.353553	0.927572	0.115692	0.515777	0.351635	0.730938	0.214721	0.144374	0.3531	0.87915	0.1018	0.2061	0	0.3287
muscle pain	rs386600215	6	33269689	CTG	C	0.99434	0.97982	0.368494	0.762069	0.10902	0.012689	0.371834	1.03701	0.186913	0.845854	0.3693	0.82407	0.0942	0.03988	50.7	0.1545	0.362145	0.577916	0.114657	1.73291e-06	0.367186	0.526262	0.206305	0.00186024	0.3633	0.565299	0.1002	1.258e-08	0	0.6916		0.356617	0.807155	0.125807	0.0885818	0.356252	0.950469	0.240059	0.832409	0.3565	0.836106	0.1114	0.1081	0	0.5465	0.353885	0.927876	0.115926	0.518454	0.353332	0.729837	0.216512	0.145786	0.3538	0.879589	0.1022	0.2092	0	0.3283
muscle pain	rs9277968	6	33270680	G	A	0.99247	0.97189	0.368557	0.762114	0.109109	0.0127816	0.372521	1.03607	0.18762	0.8502	0.3696	0.823658	0.0943	0.03965	50.1	0.1571	0.362205	0.57745	0.114766	1.71155e-06	0.367799	0.524829	0.207029	0.00184589	0.3635	0.564621	0.1004	1.237e-08	0	0.6865		0.356709	0.807178	0.125908	0.0888793	0.35705	0.949623	0.240833	0.830055	0.3568	0.835855	0.1116	0.108	0	0.5498	0.354005	0.928072	0.116013	0.519945	0.354142	0.729312	0.217197	0.146139	0.354	0.879765	0.1023	0.2105	0	0.3277
muscle pain	rs2071888	6	33272855	C	G	0.98859	0.95312	0.368671	0.762263	0.109294	0.0129994	0.374006	1.03381	0.189361	0.860605	0.37	0.822588	0.0947	0.03907	48.5	0.1634	0.362307	0.576616	0.114995	1.68579e-06	0.369124	0.521144	0.208832	0.00180341	0.3639	0.563212	0.1007	1.202e-08	0	0.6714		0.356857	0.807171	0.12612	0.0894047	0.358786	0.948475	0.242779	0.827512	0.3573	0.835354	0.1119	0.1079	0	0.5554	0.354222	0.928357	0.1162	0.522332	0.355902	0.728305	0.218925	0.147577	0.3546	0.880117	0.1026	0.2135	0	0.3275
muscle pain	rs3135409	6	33274520	C	A	0.98668	0.94333	0.36833	0.76289	0.109421	0.0133834	0.374689	1.03248	0.190306	0.866632	0.3699	0.822423	0.0949	0.03935	47.4	0.1681	0.361938	0.575261	0.115204	1.58998e-06	0.369714	0.519448	0.209793	0.00179583	0.3637	0.561805	0.101	1.131e-08	0	0.6698		0.356369	0.808755	0.126169	0.0925014	0.359596	0.94745	0.243847	0.824801	0.3571	0.836273	0.1121	0.1105	0	0.5643	0.353714	0.93038	0.116239	0.534725	0.356724	0.727767	0.219867	0.148372	0.3544	0.881791	0.1028	0.2208	0	0.3234
muscle pain	rs3135408	6	33275013	C	T	0.98599	0.93871	0.368315	0.762941	0.109456	0.0134359	0.375024	1.03174	0.190745	0.869893	0.37	0.822177	0.0949	0.03916	46.9	0.1699	0.361918	0.575127	0.115249	1.58876e-06	0.369998	0.518478	0.210249	0.00178301	0.3638	0.561524	0.1011	1.126e-08	0	0.6654		0.356374	0.808817	0.126209	0.092724	0.360026	0.947367	0.244333	0.824865	0.3571	0.83619	0.1121	0.1107	0	0.5653	0.353738	0.930493	0.116273	0.535531	0.357158	0.727567	0.220302	0.148824	0.3545	0.881968	0.1028	0.2218	0	0.3234
muscle pain	rs2013891	6	33275872	G	A	0.98532	0.93375	0.368289	0.763064	0.109489	0.0135191	0.375403	1.03111	0.191226	0.872705	0.37	0.82193	0.095	0.03905	46.4	0.1719	0.361889	0.575026	0.115293	1.59113e-06	0.370327	0.517543	0.210744	0.00177553	0.3638	0.561244	0.1011	1.126e-08	0	0.6611		0.356344	0.808961	0.126243	0.0930874	0.360472	0.946988	0.244863	0.823966	0.3572	0.83619	0.1122	0.1108	0	0.5674	0.353731	0.930695	0.116304	0.53687	0.357612	0.727342	0.220767	0.149288	0.3546	0.882144	0.1029	0.223	0	0.3232
muscle pain	rs560801494	6	33277162	CA	C	0.90232	0.86994	0.346484	0.766189	0.116149	0.0218496	0.363878	1.03252	0.198106	0.871681	0.3509	0.826959	0.1002	0.05791	40.7	0.1939	0.340135	0.571331	0.122107	4.55284e-06	0.359001	0.510791	0.218548	0.00211282	0.3446	0.556326	0.1066	3.768e-08	0	0.6546		0.338613	0.784796	0.133675	0.0698569	0.345587	0.961157	0.256851	0.877419	0.3401	0.819468	0.1186	0.09309	0	0.4839	0.335542	0.918207	0.122923	0.487563	0.342266	0.716879	0.232237	0.151793	0.337	0.869793	0.1086	0.1991	0	0.3462
muscle pain	rs577104018	6	33280795	G	GT	0.94908	0.86848	0.357902	0.71836	0.112464	0.00326898	0.354417	1.04943	0.200403	0.809761	0.3571	0.786628	0.0981	0.0144	63.2	0.09907	0.352527	0.58387	0.117446	4.6169e-06	0.349009	0.464556	0.226917	0.000728405	0.3518	0.556326	0.1043	1.89e-08	0	0.371		0.34641	0.808063	0.128817	0.0980459	0.349049	0.915484	0.254712	0.728834	0.3469	0.828863	0.115	0.1025	0	0.6619	0.346279	0.928064	0.118533	0.528811	0.347088	0.777581	0.226586	0.266891	0.3465	0.893419	0.105	0.2834	0	0.489
muscle pain	rs2073525	6	33290825	G	A	0.94676	0.86529	0.379528	0.784888	0.110227	0.0279906	0.384014	1.00184	0.198899	0.992636	0.3806	0.831187	0.0964	0.05517	13.2	0.2832	0.372907	0.57658	0.116195	2.14819e-06	0.37858	0.511517	0.217518	0.00205663	0.3742	0.561468	0.1025	1.781e-08	0	0.6273		0.370645	0.796094	0.127532	0.073762	0.376859	0.957791	0.247382	0.861606	0.3719	0.827621	0.1134	0.09508	0	0.5064	0.369822	0.908119	0.117675	0.412765	0.373841	0.695167	0.223501	0.103769	0.3707	0.856929	0.1041	0.1382	10.7	0.2901
muscle pain	rs548788092	6	33292168	G	GA	0.93832	0.85544	0.379999	0.784675	0.110702	0.0284924	0.38317	1.0021	0.200166	0.991655	0.3807	0.830938	0.0969	0.05591	12.5	0.285	0.373325	0.576106	0.116696	2.29381e-06	0.377569	0.511213	0.218786	0.00216383	0.3743	0.561075	0.103	1.99e-08	0	0.6298		0.371077	0.796316	0.12808	0.0753614	0.376788	0.959072	0.248541	0.866476	0.3723	0.828035	0.1139	0.09737	0	0.506	0.37035	0.908852	0.118164	0.418619	0.373817	0.69311	0.224607	0.102672	0.3711	0.857015	0.1046	0.14	12.3	0.2856
muscle pain	rs3130261	6	33292543	T	C	0.94043	0.86129	0.380044	0.783805	0.11058	0.0276022	0.384032	1.0003	0.19941	0.998819	0.381	0.830108	0.0967	0.05413	12.6	0.2848	0.373383	0.57629	0.116534	2.25109e-06	0.378486	0.510943	0.218029	0.00207099	0.3745	0.561075	0.1028	1.878e-08	0	0.6264		0.371128	0.796563	0.127939	0.0754375	0.377104	0.957179	0.247794	0.859808	0.3724	0.827952	0.1137	0.09678	0	0.5101	0.370394	0.907622	0.118069	0.411678	0.374087	0.695384	0.223851	0.104608	0.3712	0.856501	0.1044	0.138	9.7	0.2926
muscle pain	rs3130102	6	33292934	A	G	0.9383	0.85971	0.379994	0.783148	0.110737	0.0272904	0.383915	1.00017	0.199636	0.999304	0.3809	0.829527	0.0968	0.05363	12.9	0.284	0.373303	0.575818	0.116704	2.24979e-06	0.378328	0.510615	0.218284	0.00207561	0.3744	0.560627	0.1029	1.88e-08	0	0.6273		0.371075	0.796905	0.128094	0.0763456	0.377032	0.957244	0.248014	0.860148	0.3723	0.828283	0.1138	0.09782	0	0.5113	0.370374	0.907676	0.118208	0.412519	0.374009	0.695144	0.224056	0.104596	0.3712	0.856415	0.1045	0.1383	9.8	0.2923
muscle pain	rs3130016	6	33296230	G	T	0.93672	0.85789	0.369542	0.756023	0.112224	0.0126959	0.375312	1.01776	0.199959	0.92983	0.3709	0.811801	0.0979	0.03315	40.5	0.1948	0.362764	0.571191	0.118151	2.13752e-06	0.368821	0.504163	0.21998	0.00185029	0.3641	0.555437	0.1041	1.615e-08	0	0.6172		0.357503	0.815154	0.129383	0.11419	0.363521	0.933391	0.253898	0.786013	0.3587	0.838199	0.1153	0.1258	0	0.6346	0.355811	0.928663	0.119357	0.535214	0.360789	0.724613	0.228482	0.158596	0.3569	0.880558	0.1058	0.2292	0	0.3358
muscle pain	rs3130262	6	33300854	G	A	0.91678	0.84883	0.372064	0.749571	0.113573	0.0111472	0.378382	1.00891	0.200809	0.964764	0.3736	0.805574	0.0989	0.02871	39.7	0.1978	0.365239	0.569537	0.119285	2.36778e-06	0.371573	0.501076	0.220837	0.00175403	0.3667	0.553275	0.105	1.708e-08	0	0.6099		0.359255	0.807541	0.13104	0.102834	0.366337	0.934028	0.254776	0.788795	0.3607	0.832518	0.1165	0.1157	0	0.6115	0.357789	0.914127	0.120983	0.458008	0.363617	0.723237	0.229367	0.157756	0.3591	0.868663	0.107	0.1883	0	0.3664
muscle pain	rs3130264	6	33301229	G	C	0.91476	0.84852	0.372625	0.749092	0.113665	0.011034	0.379674	1.00698	0.200715	0.97236	0.3743	0.804849	0.0989	0.0282	39.2	0.1996	0.365794	0.569801	0.119342	2.44015e-06	0.372872	0.50018	0.220716	0.00169626	0.3674	0.553275	0.105	1.713e-08	0	0.6035		0.359803	0.807306	0.13116	0.102679	0.367397	0.934263	0.254651	0.789452	0.3614	0.832435	0.1166	0.1157	0	0.6101	0.358338	0.913633	0.121099	0.455735	0.364669	0.72342	0.22928	0.157922	0.3597	0.868316	0.1071	0.1872	0	0.368
muscle pain	rs3130265	6	33302886	A	G	0.91146	0.84718	0.372512	0.74835	0.113881	0.0109119	0.378066	1.00659	0.2011	0.973941	0.3739	0.804206	0.0991	0.02788	39.2	0.1996	0.365645	0.57016	0.119536	2.59936e-06	0.371095	0.500499	0.221182	0.00175207	0.3669	0.553607	0.1052	1.879e-08	0	0.6042		0.359601	0.806961	0.13149	0.102859	0.366266	0.933033	0.254936	0.785706	0.361	0.831936	0.1169	0.1154	0	0.6128	0.358256	0.911805	0.121429	0.447041	0.363544	0.724026	0.229477	0.159358	0.3594	0.866927	0.1073	0.1834	0	0.3744
muscle pain	rs3130269	6	33308130	A	T	0.90083	0.84708	0.372541	0.736295	0.114909	0.00772051	0.376499	0.999722	0.201457	0.998899	0.3735	0.793739	0.0998	0.02063	42.5	0.1873	0.365546	0.565576	0.120489	2.24545e-06	0.369099	0.500378	0.221641	0.00178447	0.3664	0.55002	0.1059	1.627e-08	0	0.6273		0.359524	0.807373	0.132491	0.106315	0.365371	0.931156	0.254853	0.779571	0.3608	0.832269	0.1176	0.1183	0	0.6195	0.358554	0.907127	0.12244	0.425983	0.362624	0.727014	0.229314	0.164444	0.3595	0.863639	0.108	0.1748	0	0.3945
muscle pain	rs3135406	6	33311179	G	A	0.89703	0.84657	0.371882	0.752277	0.114876	0.0132157	0.376212	1.00329	0.201128	0.986978	0.3729	0.80751	0.0998	0.03207	35.3	0.2138	0.364809	0.581063	0.120297	6.39322e-06	0.369022	0.501191	0.221526	0.00181936	0.3658	0.561805	0.1057	4.925e-08	0	0.5575		0.355883	0.822545	0.132785	0.141241	0.36426	0.94131	0.255134	0.812609	0.3577	0.846538	0.1178	0.1572	0	0.6391	0.355391	0.906643	0.122988	0.425521	0.363298	0.729245	0.228801	0.167587	0.3572	0.863467	0.1083	0.1753	0	0.4019
urticaria (rash that disappears within a few hours)	rs2274569	1	100435079	C	T	0.90398	0.90004	0.066571	4.58793	0.548697	0.00549549	0.0676928	1.3455	1.30457	0.820048	0.0667	3.81523	0.5058	0.008109	0	0.3861	0.0662374	11.7877	0.44576	3.12115e-08	0.0743006	8.89547e-24	130.484	0.68418	0.0662	11.78	0.4458	3.147e-08	0	0.6703		0.0600604	2.46504	1.04918	0.389832	0.0612925	3.69995	1.1909	0.271946	0.0606	2.9438	0.7872	0.1702	0	0.798	0.0577162	1.2892e-12	56.2536	0.626491	0.0591369	1.93279	1.22992	0.592112	0.0591	1.90713	1.2296	0.5996	0	0.6183
urticaria (rash that disappears within a few hours)	rs564562	1	100471566	C	T	0.99478	0.99629	0.0613841	4.37742	0.547841	0.00703785	0.0620908	1.40268	1.27615	0.790885	0.0615	3.6671	0.5034	0.009849	0	0.4125	0.0611962	10.799	0.431601	3.52632e-08	0.0689865	0.000203709	88.8865	0.923827	0.0612	10.7963	0.4316	3.537e-08	0	0.9026		0.055113	2.45494	1.03752	0.386697	0.0534983	3.77549	1.1702	0.256249	0.0544	2.96685	0.7763	0.1612	0	0.7831	0.0527423	0.00139369	34.3092	0.848006	0.05174	2.00969	1.19325	0.55859	0.0517	1.99212	1.1925	0.5633	0	0.8322
urticaria (rash that disappears within a few hours)	rs571697	1	100478755	C	T	0.99059	0.99401	0.0615605	4.38671	0.549203	0.00709749	0.0621889	1.40154	1.27703	0.791515	0.0617	3.67113	0.5045	0.009948	0	0.4118	0.0613694	10.8417	0.432612	3.60227e-08	0.0690832	0.000234086	82.7942	0.919573	0.0614	10.8385	0.4326	3.614e-08	0	0.8968		0.0552836	2.45728	1.0383	0.386549	0.053588	3.78142	1.17049	0.255805	0.0545	2.971	0.7767	0.161	0	0.7829	0.0529062	0.00395886	20.3396	0.785643	0.0518162	2.01292	1.19359	0.557795	0.0518	1.97033	1.1915	0.5692	0	0.7597
urticaria (rash that disappears within a few hours)	rs558270	1	100499285	C	G	0.96909	0.98743	0.0623393	4.40152	0.553414	0.00741012	0.062357	1.40327	1.27883	0.791061	0.0623	3.67517	0.5079	0.01038	0	0.412	0.0621309	10.8843	0.434447	3.90556e-08	0.0692348	0.000262613	75.5942	0.913149	0.0621	10.8808	0.4344	3.921e-08	0	0.8882		0.0562173	2.47059	1.0418	0.385303	0.05373	3.81801	1.17098	0.252579	0.0551	2.99457	0.7783	0.1588	0	0.7812	0.0538314	0.00418148	19.4567	0.778326	0.0519232	2.03572	1.19233	0.551051	0.0519	1.98914	1.1901	0.5634	0	0.7509
CHR; chromosome, EA; effect allele, NEA; non-effect allele, EAF; effect allele frequency, OR; odds ratio for effect allele, SE; standard error of effect allele's coefficient, P; p-value for association, HetISq; I-square for heterogeneity, HetPVal; p-value for heterogeneity
